# Genome-wide QTL mapping across three tissues highlights several Alzheimer’s and Parkinson’s disease loci potentially acting via DNA methylation

**DOI:** 10.1101/2023.12.22.23300365

**Authors:** Olena Ohlei, Yasmine Sommerer, Valerija Dobricic, Jan Homann, Laura Deecke, Marcel Schilling, David Bartrés-Faz, Gabriele Cattaneo, Sandra Düzel, Anders M. Fjell, Ulman Lindenberger, Álvaro Pascual-Leone, Sanaz Sedghpour Sabet, Cristina Solé-Padullés, Josep M. Tormos, Valentin M. Vetter, Kristine B. Walhovd, Tanja Wesse, Michael Wittig, Andre Franke, Ilja Demuth, Christina M. Lill, Lars Bertram

**Affiliations:** Lübeck Interdisciplinary Platform for Genome Analytics, University of Lübeck, Lübeck, Germany; Institute of Epidemiology and Social Medicine, University of Münster, Münster, Germany; Gene Regulation of Cell Identity, Regenerative Medicine Program, Bellvitge Institute for Biomedical; Research (IDIBELL), L’Hospitalet del Llobregat, Barcelona, Spain; Department of Medicine, Faculty of Medicine and Health Sciences, Institute of Neurosciences, University of Barcelona, Barcelona, Spain; Institut Guttmann, Institut Universitari de Neurorehabilitació adscrit a la UAB, Barcelona, Spain; Departament de Medicina, Universitat Autònoma de Barcelona, Barcelona, Spain; Fundació Institut d’Investigació en Ciències de la Salut Germans Trias i Pujol, Camí de les Escoles, Badalona, Barcelona, Spain; Center for Lifespan Psychology, Max Planck Institute for Human Development, Berlin, Germany; Center for Lifespan Changes in Brain and Cognition, University of Oslo, Oslo, Norway; Department of Radiology and Nuclear Medicine, Oslo University Hospital, Oslo, Norway; Hinda and Arthur Marcus Institute for Aging Research and Deanna and Sidney Wolk Center for Memory Health, Hebrew SeniorLife, Boston, MA, USA; Department of Neurology, Harvard Medical School, Boston, MA, USA; Institute of Clinical Molecular Biology, Christian-Albrechts-University, Kiel, Germany; Biology of Aging Working Group, Department of Endocrinology and Metabolic Diseases, Division of Lipid Metabolism, Charité—Universitätsmedizin Berlin (corporate member of Freie Universität Berlin and Humboldt-Universität zu Berlin), Berlin, Germany; Berlin Institute of Health Center for Regenerative Therapies, Charité—Universitätsmedizin Berlin, Berlin, Germany; Ageing Epidemiology Research Unit (AGE), School of Public Health, Imperial College London, London, UK

**Keywords:** Genome-wide association study (GWAS), methylation quantitative trait locus (meQTL) analysis, Mendelian randomization (MR), colocalization, Alzheimer’s disease (AD), Parkinson’s disease (PD)

## Abstract

DNA methylation (DNAm) is an epigenetic mark with essential roles in disease development and predisposition. Here, we created genome-wide maps of methylation quantitative trait loci (meQTL) in three peripheral tissues and used Mendelian randomization (MR) analyses to assess the potential causal relationships between DNAm and risk for two common neurodegenerative disorders, i.e. Alzheimer’s disease (AD) and Parkinson’s disease (PD). Genome-wide single nucleotide polymorphism (SNP; ∼5.5M sites) and DNAm (∼850K CpG sites) data were generated from whole blood (n=1,058), buccal (n=1,527) and saliva (n=837) specimens. We identified between 11 and 15 million genome-wide significant (p<10^-14^) SNP-CpG associations in each tissue. Combining these meQTL GWAS results with recent AD/PD GWAS summary statistics by MR strongly suggests that the previously described associations between *PSMC3*, *PICALM*, and *TSPAN14* and AD may be founded on differential DNAm in or near these genes. In addition, there is strong, albeit less unequivocal, support for causal links between DNAm at *PRDM7* in AD as well as at *KANSL1/MAPT* in AD and PD. Our study adds valuable insights on AD/PD pathogenesis by combining two high-resolution “omics” domains, and the meQTL data shared along with this publication will allow like-minded analyses in other diseases.

## Supplementary Tables S1-S19 for "Genome-wide QTL mapping across three tissues highlights several Alzheimer’s and Parkinson’s disease loci potentially acting via DNA methylation"

### Sheet: Table of contents
No.	Title
S1	Summary statistics of top (n=1000) meQTL results in blood
S2	Summary statistics of top (n=1000) meQTL results in buccal mucosa
S3	Summary statistics of top (n=1000) meQTL results in saliva
S4	20 most frequently annotated genes to trans SNPs in buccal dataset
S5	20 most frequently annotated genes to trans SNPs in saliva dataset
S6	20 most frequently annotated genes to long-range cis SNPs in blood dataset
S7	20 most frequently annotated genes to long-range cis SNPs in buccal dataset
S8	20 most frequently annotated genes to long-range cis SNPs in saliva dataset
S9	Significant results of SMR analyses combining AD GWAS with meQTL GWAS in blood
S10	Significant results of SMR analyses combining AD GWAS with meQTL GWAS in buccals
S11	Significant results of SMR analyses combining AD GWAS with meQTL GWAS in saliva
S12	Significant results of SMR analyses combining PD GWAS with meQTL GWAS in blood
S13	Significant results of SMR analyses combining PD GWAS with meQTL GWAS in buccals
S14	Significant results of SMR analyses combining PD GWAS with meQTL GWAS in saliva
S15	Significant results of MR analyses using different r2 thresholds in AD
S16	Significant results of MR analyses using different r2 thresholds in PD
S17	Colocalization analyses of significant MR results using AD GWAS and lookup of significant CpGs in AD EWAS
S18	Colocalization analyses of significant MR results using PD GWAS and lookup of significant CpGs in PD EWAS
S19	Demographic characteristics of participants included in this study

### Sheet: S1
S1. Summary statistics of top (n=1000) meQTL results in blood (full results can be found online, see text)
SNP	A1	CPG	CPG_CHR	CPG_POS	beta_blood	t-stat_blood	p_blood	beta_buccal	t-stat_buccal	p_buccal	beta_saliva	t-stat_saliva	p_saliva	MAF_blood	MAF_buccal	MAF_saliva
6_30232514_6:30232514_G_A	A	cg27020253	chr6	30227104	0.0814421	54.7149	2.23112910172438e-308	0.107669	49.5324	2.2250738585072e-308	0.0789534	46.5293	3.76313361436458e-232	0.222273	0.242633	0.207288
4_99093947_4:99093947_G_A	A	cg04182260	chr4	99014779	-0.0565878	-54.7146	2.23987998726913e-308	-0.0123732	-13.4472	5.17353330024183e-39	-0.0378883	-29.2068	4.58656427650818e-129	0.348304	0.354617	0.363799
22_43338090_22:43338090_T_C	T	cg05330000	chr22	43369117	0.0736057	54.7146	2.24052177005572e-308	0.0323491	20.162	3.18671040913902e-80	0.0910152	56.108	8.12896832146221e-283	0.47846	0.464309	0.485663
11_112016921_11:112016921_A_T	T	cg06646484	chr11	112037673	0.126254	54.7144	2.24483511683903e-308	0.0228018	7.44357	1.64071321878392e-13	0.131622	40.1595	9.7098996157049e-196	0.311182	0.307138	0.298088
9_75229006_9:75229006_C_T	T	cg22154765	chr9	75200681	0.116948	54.7143	2.24915859353822e-308	0.0710733	29.7179	4.10558962407336e-153	0.126535	53.0144	5.39451122170803e-267	0.489918	0.491487	0.498208
17_65495251_17:65495251_A_G	G	cg02018291	chr17	65487462	0.0895727	54.7139	2.26012872428268e-308	0.0363988	19.057	1.04339799947795e-72	0.100901	47.6112	4.0209305692937e-238	0.497709	0.496726	0.473716
2_239033588_2:239033588_A_G	G	cg18693308	chr2	239035865	-0.102541	-54.7132	2.28534209645455e-308	-0.066389	-34.0384	7.82536651821647e-189	-0.099099	-71.1882	2.2250738585072e-308	0.42484	0.43091	0.431302
6_21784611_6:21784611_A_G	A	cg17050756	chr6	21771976	-0.0920864	-54.7131	2.28640356432343e-308	-0.0333136	-17.0448	1.04989166815046e-59	-0.0998534	-42.3296	2.22871796667594e-208	0.451421	0.432547	0.432497
3_43043647_3:43043647_T_C	C	cg12239580	chr3	43073058	0.123178	54.7126	2.30315732756589e-308	0.0898664	27.0625	9.05835976915928e-132	0.130554	44.6717	9.45495057744283e-222	0.180568	0.169941	0.19773
17_44051588_17:44051588_C_G	G	cg09860564	chr17	44213797	-0.0656625	-54.7114	2.34150152894344e-308	0.00697443	7.31199	4.25749578244743e-13	n.a.	n.a.	n.a.	0.188359	0.201375	0.170848
17_44051589_17:44051589_T_G	G	cg09860564	chr17	44213797	-0.0656625	-54.7114	2.34150152894344e-308	0.00697443	7.31199	4.25749578244743e-13	n.a.	n.a.	n.a.	0.188359	0.201375	0.170848
20_15126954_20:15126954_C_T	C	cg18650908	chr20	14944060	-0.166886	-54.7105	2.3723051153227e-308	-0.0527231	-29.1442	1.87895579751665e-148	-0.151436	-64.1838	2.2250738585072e-308	0.394592	0.405697	0.403226
2_25103967_2:25103967_A_C	C	cg15405964	chr2	25097896	-0.0767092	-54.7103	2.37766338771724e-308	-0.0336111	-20.3692	1.1662605414029e-81	-0.101953	-46.105	8.60780232773307e-230	0.396884	0.404388	0.404421
4_10174781_4:10174781_G_T	G	cg20509013	chr4	10182075	-0.114129	-54.7097	2.40107101930855e-308	-0.051134	-23.6212	3.37203417883108e-105	-0.135359	-52.8284	5.0053711384736e-266	0.317599	0.313032	0.32736
17_74025656_17:74025656_T_G	T	cg11241278	chr17	74023465	0.0776732	54.7092	2.41673761626137e-308	0.0617207	26.0694	5.87929580537653e-124	0.0901606	44.3707	4.76911768143477e-220	0.26077	0.295678	0.275388
15_100514417_15:100514417_C_T	C	cg09918751	chr15	100517450	0.115684	54.7091	2.420474149631e-308	0.0467955	18.4771	7.23845816867892e-69	0.134167	47.8932	1.14332960651163e-239	0.312099	0.326785	0.292712
15_100514418_15:100514418_C_G	C	cg09918751	chr15	100517450	0.115684	54.7091	2.420474149631e-308	0.0467955	18.4771	7.23845816867892e-69	0.134167	47.8932	1.14332960651163e-239	0.312099	0.326785	0.292712
8_8373956_8:8373956_A_G	G	cg16423305	chr8	8377965	-0.100154	-54.7088	2.43167397442537e-308	-0.0438852	-12.9541	1.82596929074535e-36	-0.121261	-42.5408	1.35025515647252e-209	0.450046	0.456451	0.47491
7_1565185_7:1565185_A_G	A	cg18705808	chr7	1588284	-0.117227	-54.7087	2.43435179353776e-308	-0.0346564	-16.9819	2.58450564124618e-59	-0.0978323	-39.399	2.95944980382188e-191	0.466544	0.468566	0.46356
15_66937421_15:66937421_G_A	A	cg12371991	chr15	66937241	0.0671846	54.7083	2.44910164200832e-308	0.0149535	9.72594	1.00277179968783e-21	0.0651808	43.1859	2.66581684287502e-213	0.454629	0.423379	0.403823
3_11463517_3:11463517_G_A	G	cg16028117	chr3	11348436	-0.170725	-54.708	2.4565219041639e-308	-0.0424864	-12.214	8.78958387085251e-33	-0.16297	-44.4195	2.52339142373226e-220	0.16407	0.165684	0.17503
3_11463637_3:11463637_G_A	G	cg16028117	chr3	11348436	-0.170725	-54.708	2.4565219041639e-308	-0.0422801	-12.1831	1.24115792260103e-32	-0.16297	-44.4195	2.52339142373226e-220	0.16407	0.166012	0.17503
3_11478960_3:11478960_G_A	G	cg16028117	chr3	11348436	-0.170725	-54.708	2.4565219041639e-308	-0.0422801	-12.1831	1.24115792260103e-32	-0.16251	-44.0075	5.48301567557467e-218	0.16407	0.166012	0.175627
3_11489653_3:11489653_T_C	T	cg16028117	chr3	11348436	-0.170725	-54.708	2.4565219041639e-308	-0.0422573	-12.173	1.38914588522715e-32	-0.16297	-44.4195	2.52339142373226e-220	0.16407	0.166012	0.17503
4_177798612_4:177798612_C_T	C	cg22648556	chr4	177796896	0.0543387	54.708	2.45780494775624e-308	0.0500677	23.1503	1.10374057198627e-101	0.0319094	24.011	7.16838705915323e-97	0.299725	0.307138	0.312425
4_177798901_4:177798901_A_G	A	cg22648556	chr4	177796896	0.0543387	54.708	2.45780494775624e-308	0.0500677	23.1503	1.10374057198627e-101	0.031784	23.8503	6.92259371605363e-96	0.299725	0.307138	0.312425
4_177798915_4:177798915_C_T	C	cg22648556	chr4	177796896	0.0543387	54.708	2.45780494775624e-308	0.0500677	23.1503	1.10374057198627e-101	0.031784	23.8503	6.92259371605363e-96	0.299725	0.307138	0.312425
4_177799193_4:177799193_A_G	A	cg22648556	chr4	177796896	0.0543387	54.708	2.45780494775624e-308	0.0500677	23.1503	1.10374057198627e-101	0.0317856	23.8577	6.23495909859983e-96	0.299725	0.307138	0.311828
4_177799530_4:177799530_A_C	A	cg22648556	chr4	177796896	0.0543387	54.708	2.45780494775624e-308	0.0500264	23.1773	6.95464168509586e-102	0.0318377	23.8081	1.25441711889224e-95	0.299725	0.307138	0.311231
4_177799782_4:177799782_A_G	A	cg22648556	chr4	177796896	0.0543387	54.708	2.45780494775624e-308	0.050036	23.1765	7.05825332164824e-102	0.0317856	23.8577	6.23495909859983e-96	0.299725	0.307466	0.311828
4_177800047_4:177800047_A_G	A	cg22648556	chr4	177796896	0.0543387	54.708	2.45780494775624e-308	0.0501318	23.24	2.37678861193891e-102	0.0317856	23.8577	6.23495909859983e-96	0.299725	0.307138	0.311828
4_177800308_4:177800308_A_T	A	cg22648556	chr4	177796896	0.0543387	54.708	2.45780494775624e-308	0.0501318	23.24	2.37678861193891e-102	0.0317856	23.8577	6.23495909859983e-96	0.299725	0.307138	0.311828
4_99988208_4:99988208_A_G	A	cg12011299	chr4	100065546	-0.185725	-54.7069	2.49549392172409e-308	-0.149731	-56.0891	2.2250738585072e-308	-0.210739	-45.2698	4.04766239511249e-225	0.406049	0.413556	0.427121
15_60648214_15:60648214_T_C	T	cg03957109	chr15	60654693	0.0316012	54.7057	2.53944733175822e-308	0.110312	40.84	4.51464476963742e-246	0.0713889	40.996	1.22344528716205e-200	0.249771	0.231827	0.249701
3_101262307_3:101262307_T_G	G	cg20575173	chr3	101228308	-0.0483596	-54.7055	2.54760805498696e-308	-0.0310164	-15.9032	9.24193077760125e-53	-0.0511325	-45.2358	6.27876527394404e-225	0.399633	0.414211	0.448626
3_101262460_3:101262460_C_A	A	cg20575173	chr3	101228308	-0.0483596	-54.7055	2.54760805498696e-308	-0.0310164	-15.9032	9.24193077760125e-53	-0.0511325	-45.2358	6.27876527394404e-225	0.399633	0.414211	0.448626
3_101264960_3:101264960_A_G	G	cg20575173	chr3	101228308	-0.0483596	-54.7055	2.54760805498696e-308	-0.0308155	-15.8129	3.16718382583744e-52	-0.0506075	-43.5262	3.02112518083133e-215	0.399633	0.414866	0.4546
3_101266269_3:101266269_A_G	G	cg20575173	chr3	101228308	-0.0483596	-54.7055	2.54760805498696e-308	-0.0308155	-15.8129	3.16718382583744e-52	-0.0506075	-43.5262	3.02112518083133e-215	0.399633	0.414866	0.4546
3_101266682_3:101266682_A_G	G	cg20575173	chr3	101228308	-0.0483596	-54.7055	2.54760805498696e-308	-0.0308155	-15.8129	3.16718382583744e-52	-0.0506075	-43.5262	3.02112518083133e-215	0.399633	0.414866	0.4546
3_101266816_3:101266816_C_T	T	cg20575173	chr3	101228308	-0.0483596	-54.7055	2.54760805498696e-308	-0.0308155	-15.8129	3.16718382583744e-52	-0.0506075	-43.5262	3.02112518083133e-215	0.399633	0.414866	0.4546
3_101269290_3:101269290_A_G	G	cg20575173	chr3	101228308	-0.0483596	-54.7055	2.54760805498696e-308	-0.0307722	-15.7797	4.97938451722786e-52	-0.0504937	-43.3769	2.15406573214017e-214	0.399633	0.415193	0.455197
3_101270303_3:101270303_C_G	G	cg20575173	chr3	101228308	-0.0483596	-54.7055	2.54760805498696e-308	-0.0308155	-15.8129	3.16718382583744e-52	-0.0506075	-43.5262	3.02112518083133e-215	0.399633	0.414866	0.4546
3_101270425_3:101270425_A_G	G	cg20575173	chr3	101228308	-0.0483596	-54.7055	2.54760805498696e-308	-0.0308155	-15.8129	3.16718382583744e-52	-0.0506075	-43.5262	3.02112518083133e-215	0.399633	0.414866	0.4546
20_22720167_20:22720167_C_A	A	cg20601028	chr20	22738632	0.174091	54.7052	2.55600751317032e-308	0.146635	36.1342	2.04050016621605e-206	0.165036	48.4293	1.35122786159025e-242	0.281852	0.270465	0.233572
6_101105022_6:101105022_G_A	G	cg22188184	chr6	101168404	-0.0902758	-54.7049	2.56672761744224e-308	-0.0562081	-30.1663	8.98741510684973e-157	-0.065238	-30.1002	1.27875449621329e-134	0.478002	0.480354	0.479689
6_101105975_6:101105975_T_C	T	cg22188184	chr6	101168404	-0.0902758	-54.7049	2.56672761744224e-308	-0.0562081	-30.1663	8.98741510684973e-157	-0.065238	-30.1002	1.27875449621329e-134	0.478002	0.480354	0.479689
10_123211880_10:123211880_C_T	C	cg13437682	chr10	123356219	-0.129363	-54.7046	2.57749784044335e-308	-0.0481502	-22.5541	2.78317785319542e-97	-0.115382	-58.719	8.89872364461217e-296	0.481668	0.492796	0.497611
3_66829908_3:66829908_T_C	C	cg03716161	chr3	66848728	0.115394	54.7036	2.61458913270066e-308	0.0235241	9.30634	4.51393575991144e-20	0.0951016	43.5312	2.83016669783914e-215	0.191567	0.187623	0.212067
3_66831642_3:66831642_T_C	C	cg03716161	chr3	66848728	0.115394	54.7036	2.61458913270066e-308	0.0235241	9.30634	4.51393575991144e-20	0.0955076	44.1007	1.620037088538e-218	0.191567	0.187623	0.213262
3_66833592_3:66833592_A_G	G	cg03716161	chr3	66848728	0.115394	54.7036	2.61458913270066e-308	0.0235735	9.32953	3.67166924705486e-20	0.0955076	44.1007	1.620037088538e-218	0.191567	0.18795	0.213262
3_66838437_3:66838437_A_G	G	cg03716161	chr3	66848728	0.115394	54.7036	2.61458913270066e-308	0.0235735	9.32953	3.67166924705486e-20	0.0957521	45.2694	4.06485810242851e-225	0.191567	0.18795	0.214456
20_23545056_20:23545056_T_C	C	cg22732361	chr20	23522192	0.0877102	54.7036	2.61475844866018e-308	0.0918689	30.1835	6.50338943067884e-157	0.095422	41.5973	3.86312910170662e-204	0.380843	0.385724	0.376344
20_23546336_20:23546336_A_G	G	cg22732361	chr20	23522192	0.0877102	54.7036	2.61475844866018e-308	0.0918689	30.1835	6.50338943067884e-157	0.0950195	41.1917	8.84210564106345e-202	0.380843	0.385724	0.375149
20_23546362_20:23546362_C_T	T	cg22732361	chr20	23522192	0.0877102	54.7036	2.61475844866018e-308	0.0918689	30.1835	6.50338943067884e-157	0.0950195	41.1917	8.84210564106345e-202	0.380843	0.385724	0.375149
20_23546390_20:23546390_C_T	T	cg22732361	chr20	23522192	0.0877102	54.7036	2.61475844866018e-308	0.0918689	30.1835	6.50338943067884e-157	0.0950195	41.1917	8.84210564106345e-202	0.380843	0.385724	0.375149
20_23546639_20:23546639_T_G	G	cg22732361	chr20	23522192	0.0877102	54.7036	2.61475844866018e-308	0.0918689	30.1835	6.50338943067884e-157	0.0950195	41.1917	8.84210564106345e-202	0.380843	0.385724	0.375149
20_23546871_20:23546871_T_C	C	cg22732361	chr20	23522192	0.0877102	54.7036	2.61475844866018e-308	0.0918689	30.1835	6.50338943067884e-157	0.0950195	41.1917	8.84210564106345e-202	0.380843	0.385724	0.375149
20_23547580_20:23547580_A_C	C	cg22732361	chr20	23522192	0.0877102	54.7036	2.61475844866018e-308	0.0918689	30.1835	6.50338943067884e-157	0.0950195	41.1917	8.84210564106345e-202	0.380843	0.385724	0.375149
20_23547593_20:23547593_T_A	A	cg22732361	chr20	23522192	0.0877102	54.7036	2.61475844866018e-308	0.0918689	30.1835	6.50338943067884e-157	0.0950195	41.1917	8.84210564106345e-202	0.380843	0.385724	0.375149
20_23547744_20:23547744_G_T	T	cg22732361	chr20	23522192	0.0877102	54.7036	2.61475844866018e-308	0.0915455	29.9983	2.12026556668006e-155	0.0950195	41.1917	8.84210564106345e-202	0.380843	0.386051	0.375149
20_23547770_20:23547770_G_A	A	cg22732361	chr20	23522192	0.0877102	54.7036	2.61475844866018e-308	0.0918689	30.1835	6.50338943067884e-157	0.0950195	41.1917	8.84210564106345e-202	0.380843	0.385724	0.375149
20_23547872_20:23547872_T_C	C	cg22732361	chr20	23522192	0.0877102	54.7036	2.61475844866018e-308	0.0918689	30.1835	6.50338943067884e-157	0.0950195	41.1917	8.84210564106345e-202	0.380843	0.385724	0.375149
20_23547912_20:23547912_C_T	T	cg22732361	chr20	23522192	0.0877102	54.7036	2.61475844866018e-308	0.0918689	30.1835	6.50338943067884e-157	0.0950195	41.1917	8.84210564106345e-202	0.380843	0.385724	0.375149
20_23548202_20:23548202_A_G	G	cg22732361	chr20	23522192	0.0877102	54.7036	2.61475844866018e-308	0.0918689	30.1835	6.50338943067884e-157	0.0950195	41.1917	8.84210564106345e-202	0.380843	0.385724	0.375149
2_103056493_2:103056493_A_G	G	cg23256822	chr2	103048916	0.046287	54.7032	2.63170224111386e-308	0.0233501	18.4408	1.25169457518892e-68	0.0559813	39.6529	9.35803958326777e-193	0.466544	0.465619	0.44086
19_21780307_19:21780307_T_C	C	cg26562263	chr19	21863715	0.0673103	54.7027	2.64981904321911e-308	-0.0403643	-19.8049	9.10557065804809e-78	0.00613983	4.27368	2.14874018885897e-05	0.329514	0.334316	0.321386
6_28842163_6:28842163_C_G	G	cg21997109	chr6	28877723	0.0723805	54.7018	2.68348754600891e-308	0.0253355	15.5464	1.16722545066309e-50	0.0823126	38.1418	8.7515808905048e-184	0.467919	0.482973	0.489247
18_74099350_18:74099350_A_G	G	cg24786174	chr18	74118243	-0.139169	-54.7016	2.69163899140204e-308	-0.0842264	-43.0752	7.36611776712139e-265	-0.134015	-51.4718	6.50526492931021e-259	0.472961	0.454486	0.392473
5_173283265_5:173283265_G_A	A	cg14050233	chr5	173293229	0.0610309	54.7012	2.70379521143168e-308	0.02263	13.4116	7.94013947114073e-39	0.0606003	35.8801	3.57275643896303e-170	0.160403	0.152914	0.140382
9_139956507_9:139956507_G_A	A	cg14024893	chr9	139943146	-0.181164	-54.7011	2.7099653219179e-308	-0.135802	-27.2575	2.57742057192431e-133	-0.196349	-60.668	3.18892723655233e-305	0.23648	0.224951	0.207885
9_139956513_9:139956513_G_A	A	cg14024893	chr9	139943146	-0.181164	-54.7011	2.7099653219179e-308	-0.135802	-27.2575	2.57742057192431e-133	-0.196349	-60.668	3.18892723655233e-305	0.23648	0.224951	0.207885
22_31572963_22:31572963_A_C	A	cg24989447	chr22	31730238	0.152132	54.701	2.71306334180274e-308	n.a.	n.a.	n.a.	0.22575	43.12	6.36067817445455e-213	0.449588	0.426326	0.444444
21_19155783_21:19155783_C_T	T	cg25917966	chr21	19157142	0.0903138	54.7009	2.71713617988458e-308	0.0332947	21.0599	1.6609836959674e-86	0.0845786	41.5575	6.58151953739262e-204	0.440422	0.460707	0.449821
1_214655890_1:214655890_C_T	C	cg05861821	chr1	214634043	-0.04441	-54.7006	2.72887196557015e-308	-0.0124555	-9.48233	9.30686390349851e-21	-0.0283011	-25.3962	2.12339884445115e-105	0.197984	0.192534	0.188769
1_153600124_1:153600124_T_C	C	cg02573566	chr1	153599479	0.0918925	54.6999	2.75349054014627e-308	0.0321019	19.7818	1.30848077803229e-77	0.0657988	41.0351	7.23406973858365e-201	0.484876	0.495088	0.495221
4_170149701_4:170149701_A_C	A	cg23002281	chr4	170136973	0.0706124	54.6995	2.77133467606052e-308	0.035082	21.5528	5.10816373898857e-90	0.0851609	39.6506	9.64974275880823e-193	0.464711	0.460052	0.449821
4_170150099_4:170150099_G_A	G	cg23002281	chr4	170136973	0.0706124	54.6995	2.77133467606052e-308	0.035082	21.5528	5.10816373898857e-90	0.0851609	39.6506	9.64974275880823e-193	0.464711	0.460052	0.449821
12_131921490_12:131921490_A_G	G	cg13322722	chr12	131714809	0.0613621	54.6991	2.7871353190612e-308	0.0166319	10.9364	7.65350934159039e-27	0.0603322	54.9288	7.59778580049953e-277	0.37901	0.368369	0.359618
10_77895147_10:77895147_G_T	T	cg09553982	chr10	77875676	-0.141415	-54.6982	2.82207932394858e-308	-0.0551497	-23.2994	8.59152891443347e-103	-0.122718	-49.223	6.68692367652517e-247	0.179652	0.182384	0.155317
10_77895222_10:77895222_T_C	C	cg09553982	chr10	77875676	-0.141415	-54.6982	2.82207932394858e-308	-0.0551497	-23.2994	8.59152891443347e-103	-0.122718	-49.223	6.68692367652517e-247	0.179652	0.182384	0.155317
10_77895590_10:77895590_G_C	C	cg09553982	chr10	77875676	-0.141415	-54.6982	2.82207932394858e-308	-0.0551844	-23.4008	1.5036955771866e-103	-0.122718	-49.223	6.68692367652517e-247	0.179652	0.183366	0.155317
10_77896048_10:77896048_T_C	C	cg09553982	chr10	77875676	-0.141415	-54.6982	2.82207932394858e-308	-0.0551497	-23.2994	8.59152891443347e-103	-0.122718	-49.223	6.68692367652517e-247	0.179652	0.182384	0.155317
10_77896086_10:77896086_A_G	G	cg09553982	chr10	77875676	-0.141415	-54.6982	2.82207932394858e-308	-0.0551497	-23.2994	8.59152891443347e-103	-0.122344	-48.7705	1.88642668944915e-244	0.179652	0.182384	0.155914
10_77896474_10:77896474_G_A	A	cg09553982	chr10	77875676	-0.141415	-54.6982	2.82207932394858e-308	-0.0551497	-23.2994	8.59152891443347e-103	-0.122292	-48.5384	3.44164367987594e-243	0.179652	0.182384	0.155317
10_77896514_10:77896514_T_C	C	cg09553982	chr10	77875676	-0.141415	-54.6982	2.82207932394858e-308	-0.0551497	-23.2994	8.59152891443347e-103	-0.122292	-48.5384	3.44164367987594e-243	0.179652	0.182384	0.155317
1_38170707_1:38170707_G_A	A	cg12339802	chr1	38156545	0.0589183	54.6979	2.83552061556353e-308	0.0608192	41.4579	2.84210191637464e-251	0.0678156	55.0927	1.11237726398655e-277	0.182401	0.182711	0.189367
9_21831629_9:21831629_A_G	G	cg25709906	chr9	21832669	-0.105814	-54.6975	2.84871082396054e-308	-0.0481061	-19.5067	9.76975692987376e-76	-0.128832	-49.5492	1.16307785381119e-248	0.0930339	0.0936477	0.116487
9_600893_9:600893_T_C	C	cg00723395	chr9	614587	0.0723937	54.6975	2.85100290692837e-308	0.127541	36.0807	5.75998995725433e-206	0.104113	44.6971	6.79615384366521e-222	0.248854	0.261624	0.242533
11_62092576_11:62092576_G_T	T	cg23876832	chr11	62092739	0.168126	54.697	2.87051916372143e-308	n.a.	n.a.	n.a.	0.141701	46.467	8.34265892850136e-232	0.240605	0.255075	0.310036
6_31391591_6:31391591_G_A	A	cg12182649	chr6	31381779	0.192606	54.6965	2.89132717798169e-308	n.a.	n.a.	n.a.	0.241025	42.1931	1.36797701378879e-207	0.237397	0.213163	0.200119
19_8113619_19:8113619_C_T	T	cg11245297	chr19	8117898	0.15119	54.6962	2.90194641895222e-308	0.0615562	23.4098	1.28828504593625e-103	0.148639	49.463	3.38838700863041e-248	0.167736	0.170596	0.14994
5_32506216_5:32506216_C_A	A	cg26484896	chr5	32508452	-0.0602217	-54.6958	2.9189692096158e-308	n.a.	n.a.	n.a.	-0.0832281	-42.2541	6.07965725249656e-208	0.423006	0.409627	0.402628
22_24314006_22:24314006_G_T	G	cg27466466	chr22	24261966	-0.223236	-54.6956	2.92687581587609e-308	-0.150813	-48.8209	2.2250738585072e-308	-0.211507	-57.0387	1.77534332096291e-287	0.366178	0.367387	0.367981
5_171672492_5:171672492_G_A	A	cg08748820	chr5	171662235	0.0684712	54.6951	2.9482668350428e-308	0.0315188	11.5968	7.59900327636267e-30	0.0394475	22.1915	8.42640276374748e-86	0.323556	0.314342	0.333333
5_171677316_5:171677316_T_G	G	cg08748820	chr5	171662235	0.0684712	54.6951	2.9482668350428e-308	0.0315188	11.5968	7.59900327636267e-30	0.0394694	22.3013	1.83344347319343e-86	0.323556	0.314342	0.333931
5_171678179_5:171678179_C_T	T	cg08748820	chr5	171662235	0.0684712	54.6951	2.9482668350428e-308	0.0315188	11.5968	7.59900327636267e-30	0.0394694	22.3013	1.83344347319343e-86	0.323556	0.314342	0.333931
5_171682330_5:171682330_T_C	C	cg08748820	chr5	171662235	0.0684712	54.6951	2.9482668350428e-308	0.0315188	11.5968	7.59900327636267e-30	0.0394694	22.3013	1.83344347319343e-86	0.323556	0.314342	0.333931
5_171685311_5:171685311_G_C	C	cg08748820	chr5	171662235	0.0684712	54.6951	2.9482668350428e-308	0.0315188	11.5968	7.59900327636267e-30	0.0394694	22.3013	1.83344347319343e-86	0.323556	0.314342	0.333931
5_171686287_5:171686287_C_T	T	cg08748820	chr5	171662235	0.0684712	54.6951	2.9482668350428e-308	0.0315188	11.5968	7.59900327636267e-30	0.0394694	22.3013	1.83344347319343e-86	0.323556	0.314342	0.333931
5_171691351_5:171691351_G_A	A	cg08748820	chr5	171662235	0.0684712	54.6951	2.9482668350428e-308	0.0315188	11.5968	7.59900327636267e-30	0.0394694	22.3013	1.83344347319343e-86	0.323556	0.314342	0.333931
12_53570022_12:53570022_C_T	T	cg20135711	chr12	53592259	-0.117081	-54.6951	2.94999725993837e-308	-0.0214759	-12.1778	1.31667829085202e-32	-0.0820019	-36.8455	5.21582163169697e-176	0.0893676	0.089391	0.105137
12_53574631_12:53574631_A_C	C	cg20135711	chr12	53592259	-0.117081	-54.6951	2.94999725993837e-308	-0.0213957	-12.1474	1.84806928946294e-32	-0.0820019	-36.8455	5.21582163169697e-176	0.0893676	0.0897184	0.105137
16_11553883_16:11553883_C_G	G	cg17368297	chr16	11552396	-0.129498	-54.6948	2.96210238601361e-308	-0.0543521	-19.6517	1.0109807600871e-76	-0.112082	-34.4144	3.01271834198119e-161	0.256645	0.264898	0.272999
16_11554114_16:11554114_G_A	A	cg17368297	chr16	11552396	-0.129498	-54.6948	2.96210238601361e-308	-0.0543521	-19.6517	1.0109807600871e-76	-0.112687	-34.6397	1.26504758161767e-162	0.256645	0.264898	0.272401
4_153305881_4:153305881_A_G	A	cg04843115	chr4	153380722	-0.0938545	-54.6948	2.96313262435037e-308	-0.012195	-5.47657	5.07409424481952e-08	-0.0550483	-21.4809	1.56144904752885e-81	0.288268	0.288802	0.30227
17_66928830_17:66928830_T_C	T	cg11295001	chr17	66938261	-0.0628723	-54.6941	2.98935300702955e-308	-0.0405017	-25.6745	7.00882020061923e-121	-0.0424717	-24.4144	2.39487132611757e-99	0.411091	0.422069	0.442652
3_150947618_3:150947618_A_G	A	cg25117092	chr3	150948274	-0.081413	-54.6932	3.02805037752108e-308	-0.0268084	-15.447	4.43087245300453e-50	-0.0580394	-27.7188	8.29299117122333e-120	0.491751	0.499345	0.491637
2_196330914_2:196330914_A_T	T	cg17947582	chr2	196343257	0.0819889	54.6931	3.03300091357137e-308	0.0252354	13.0117	9.28282204176301e-37	0.0692253	32.2036	1.17833495093353e-147	0.402383	0.401113	0.402031
2_196331864_2:196331864_G_T	T	cg17947582	chr2	196343257	0.0819889	54.6931	3.03300091357137e-308	0.0252354	13.0117	9.28282204176301e-37	0.0692253	32.2036	1.17833495093353e-147	0.402383	0.401113	0.402031
2_196335105_2:196335105_G_C	G	cg17947582	chr2	196343257	0.0819889	54.6931	3.03300091357137e-308	0.025083	12.9506	1.90232292182751e-36	0.0692253	32.2036	1.17833495093353e-147	0.402383	0.401768	0.402031
7_66299408_7:66299408_T_C	C	cg04206190	chr7	65592179	0.105001	54.6928	3.04572974086579e-308	0.0439542	15.931	6.32368948567206e-53	0.155724	47.5327	1.08401093637319e-237	0.128781	0.124754	0.129032
2_10906315_2:10906315_A_G	G	cg20590252	chr2	10939067	0.100633	54.6926	3.05573547605545e-308	0.0746642	35.0053	6.22340522589791e-197	0.105327	45.2886	3.17444743787155e-225	0.176902	0.200065	0.233572
2_10908159_2:10908159_G_A	G	cg20590252	chr2	10939067	0.100633	54.6926	3.05573547605545e-308	0.0743624	34.8854	6.31312783623685e-196	0.105319	45.225	7.22546415501373e-225	0.176902	0.200393	0.233572
2_10908197_2:10908197_A_G	A	cg20590252	chr2	10939067	0.100633	54.6926	3.05573547605545e-308	0.0743624	34.8854	6.31312783623685e-196	0.105319	45.225	7.22546415501373e-225	0.176902	0.200393	0.233572
2_10908233_2:10908233_A_C	A	cg20590252	chr2	10939067	0.100633	54.6926	3.05573547605545e-308	0.0743624	34.8854	6.31312783623685e-196	0.105319	45.225	7.22546415501373e-225	0.176902	0.200393	0.233572
17_44269546_17:44269546_C_T	T	cg23519755	chr17	44124560	-0.0855562	-54.6925	3.05873074740772e-308	-0.168177	-44.0641	3.85074062512618e-273	-0.156504	-56.3737	3.75791656776819e-284	0.189734	0.202685	0.172043
17_44269964_17:44269964_T_A	A	cg23519755	chr17	44124560	-0.0855562	-54.6925	3.05873074740772e-308	-0.168787	-44.3799	8.80970685677302e-276	-0.156504	-56.3737	3.75791656776819e-284	0.189276	0.20203	0.172043
17_44270059_17:44270059_A_T	T	cg23519755	chr17	44124560	-0.0855562	-54.6925	3.05873074740772e-308	-0.168787	-44.3799	8.80970685677302e-276	-0.156504	-56.3737	3.75791656776819e-284	0.189276	0.20203	0.172043
17_44271152_17:44271152_G_A	A	cg23519755	chr17	44124560	-0.0855562	-54.6925	3.05873074740772e-308	-0.168787	-44.3799	8.80970685677302e-276	-0.156504	-56.3737	3.75791656776819e-284	0.189276	0.20203	0.172043
17_44272000_17:44272000_G_A	A	cg23519755	chr17	44124560	-0.0855562	-54.6925	3.05873074740772e-308	-0.168787	-44.3799	8.80970685677302e-276	-0.156504	-56.3737	3.75791656776819e-284	0.189276	0.20203	0.172043
17_44272266_17:44272266_A_G	G	cg23519755	chr17	44124560	-0.0855562	-54.6925	3.05873074740772e-308	-0.168755	-44.3548	1.42802603805341e-275	-0.156168	-55.6736	1.26187695463278e-280	0.189276	0.201703	0.171446
17_44272552_17:44272552_C_T	T	cg23519755	chr17	44124560	-0.0855562	-54.6925	3.05873074740772e-308	-0.168755	-44.3548	1.42802603805341e-275	-0.156168	-55.6736	1.26187695463278e-280	0.189276	0.201703	0.171446
17_44272679_17:44272679_G_C	C	cg23519755	chr17	44124560	-0.0855562	-54.6925	3.05873074740772e-308	-0.168755	-44.3548	1.42802603805341e-275	-0.156168	-55.6736	1.26187695463278e-280	0.189276	0.201703	0.171446
17_44272928_17:44272928_C_A	A	cg23519755	chr17	44124560	-0.0855562	-54.6925	3.05873074740772e-308	-0.168755	-44.3548	1.42802603805341e-275	-0.156168	-55.6736	1.26187695463278e-280	0.189276	0.201703	0.171446
17_44273218_17:44273218_C_T	T	cg23519755	chr17	44124560	-0.0855562	-54.6925	3.05873074740772e-308	-0.168755	-44.3548	1.42802603805341e-275	-0.156168	-55.6736	1.26187695463278e-280	0.189276	0.201703	0.171446
17_44273264_17:44273264_G_A	A	cg23519755	chr17	44124560	-0.0855562	-54.6925	3.05873074740772e-308	-0.168755	-44.3548	1.42802603805341e-275	-0.156168	-55.6736	1.26187695463278e-280	0.189276	0.201703	0.171446
2_9602747_2:9602747_C_G	G	cg26306976	chr2	9564901	0.0751874	54.6907	3.1380908854877e-308	0.0357921	17.8515	8.31599419385936e-65	0.111018	51.1796	2.28151785619952e-257	0.207149	0.205632	0.198925
5_170316054_5:170316054_C_A	C	cg02091185	chr5	170288766	-0.141367	-54.6906	3.14220675854325e-308	-0.104777	-25.5417	7.52346577395006e-120	-0.158231	-39.5982	1.96918624630396e-192	0.333639	0.331696	0.304062
5_170317290_5:170317290_T_A	T	cg02091185	chr5	170288766	-0.141367	-54.6906	3.14220675854325e-308	-0.10501	-25.5466	6.89587836631135e-120	-0.158231	-39.5982	1.96918624630396e-192	0.333639	0.330386	0.304062
5_170317897_5:170317897_G_A	G	cg02091185	chr5	170288766	-0.141367	-54.6906	3.14220675854325e-308	-0.104777	-25.5417	7.52346577395006e-120	-0.158231	-39.5982	1.96918624630396e-192	0.333639	0.331696	0.304062
5_170321085_5:170321085_C_T	C	cg02091185	chr5	170288766	-0.141367	-54.6906	3.14220675854325e-308	-0.104465	-25.4466	4.10407174057701e-119	-0.158116	-39.2195	3.41355421272053e-190	0.333639	0.330714	0.301075
5_170321772_5:170321772_C_A	C	cg02091185	chr5	170288766	-0.141367	-54.6906	3.14220675854325e-308	-0.104465	-25.4466	4.10407174057701e-119	-0.158116	-39.2195	3.41355421272053e-190	0.333639	0.330714	0.301075
5_170323258_5:170323258_A_G	A	cg02091185	chr5	170288766	-0.141367	-54.6906	3.14220675854325e-308	-0.104702	-25.4522	3.70810233207727e-119	-0.158116	-39.2195	3.41355421272053e-190	0.333639	0.329404	0.301075
5_170323707_5:170323707_G_A	G	cg02091185	chr5	170288766	-0.141367	-54.6906	3.14220675854325e-308	-0.104312	-25.3885	1.15379047164713e-118	-0.158116	-39.2195	3.41355421272053e-190	0.333639	0.331041	0.301075
5_170323843_5:170323843_T_C	T	cg02091185	chr5	170288766	-0.141367	-54.6906	3.14220675854325e-308	-0.104312	-25.3885	1.15379047164713e-118	-0.158116	-39.2195	3.41355421272053e-190	0.333639	0.331041	0.301075
5_170325322_5:170325322_A_G	A	cg02091185	chr5	170288766	-0.141367	-54.6906	3.14220675854325e-308	-0.104312	-25.3885	1.15379047164713e-118	-0.158116	-39.2195	3.41355421272053e-190	0.333639	0.331041	0.301075
5_170326233_5:170326233_C_A	C	cg02091185	chr5	170288766	-0.141367	-54.6906	3.14220675854325e-308	-0.104312	-25.3885	1.15379047164713e-118	-0.158116	-39.2195	3.41355421272053e-190	0.333639	0.331041	0.301075
5_170327344_5:170327344_C_T	C	cg02091185	chr5	170288766	-0.141367	-54.6906	3.14220675854325e-308	-0.104312	-25.3885	1.15379047164713e-118	-0.158116	-39.2195	3.41355421272053e-190	0.333639	0.331041	0.301075
5_170327959_5:170327959_C_T	C	cg02091185	chr5	170288766	-0.141367	-54.6906	3.14220675854325e-308	-0.104312	-25.3885	1.15379047164713e-118	-0.158116	-39.2195	3.41355421272053e-190	0.333639	0.331041	0.301075
5_170328414_5:170328414_T_G	T	cg02091185	chr5	170288766	-0.141367	-54.6906	3.14220675854325e-308	-0.10455	-25.3942	1.04369523842239e-118	-0.158116	-39.2195	3.41355421272053e-190	0.333639	0.329731	0.301075
5_170328782_5:170328782_A_G	A	cg02091185	chr5	170288766	-0.141367	-54.6906	3.14220675854325e-308	-0.104312	-25.3885	1.15379047164713e-118	-0.158116	-39.2195	3.41355421272053e-190	0.333639	0.331041	0.301075
5_170329172_5:170329172_T_C	T	cg02091185	chr5	170288766	-0.141367	-54.6906	3.14220675854325e-308	-0.104312	-25.3885	1.15379047164713e-118	-0.158116	-39.2195	3.41355421272053e-190	0.333639	0.331041	0.301075
5_170329698_5:170329698_G_A	G	cg02091185	chr5	170288766	-0.141367	-54.6906	3.14220675854325e-308	-0.104312	-25.3885	1.15379047164713e-118	-0.158116	-39.2195	3.41355421272053e-190	0.333639	0.331041	0.301075
5_170329888_5:170329888_C_T	C	cg02091185	chr5	170288766	-0.141367	-54.6906	3.14220675854325e-308	-0.104312	-25.3885	1.15379047164713e-118	-0.158116	-39.2195	3.41355421272053e-190	0.333639	0.331041	0.301075
5_170329999_5:170329999_G_A	G	cg02091185	chr5	170288766	-0.141367	-54.6906	3.14220675854325e-308	-0.104312	-25.3885	1.15379047164713e-118	-0.158116	-39.2195	3.41355421272053e-190	0.333639	0.331041	0.301075
5_170330120_5:170330120_G_C	G	cg02091185	chr5	170288766	-0.141367	-54.6906	3.14220675854325e-308	-0.104312	-25.3885	1.15379047164713e-118	-0.158116	-39.2195	3.41355421272053e-190	0.333639	0.331041	0.301075
5_170330208_5:170330208_A_G	A	cg02091185	chr5	170288766	-0.141367	-54.6906	3.14220675854325e-308	-0.104566	-25.3523	2.19823353520266e-118	-0.158116	-39.2195	3.41355421272053e-190	0.333639	0.329404	0.301075
5_170330425_5:170330425_A_C	A	cg02091185	chr5	170288766	-0.141367	-54.6906	3.14220675854325e-308	-0.10455	-25.3942	1.04369523842239e-118	-0.158116	-39.2195	3.41355421272053e-190	0.333639	0.329731	0.301075
5_170330475_5:170330475_C_T	C	cg02091185	chr5	170288766	-0.141367	-54.6906	3.14220675854325e-308	-0.104312	-25.3885	1.15379047164713e-118	-0.158116	-39.2195	3.41355421272053e-190	0.333639	0.331041	0.301075
5_170330673_5:170330673_A_T	A	cg02091185	chr5	170288766	-0.141367	-54.6906	3.14220675854325e-308	-0.10455	-25.3942	1.04369523842239e-118	-0.158116	-39.2195	3.41355421272053e-190	0.333639	0.329731	0.301075
5_170331469_5:170331469_A_G	A	cg02091185	chr5	170288766	-0.141367	-54.6906	3.14220675854325e-308	-0.104312	-25.3885	1.15379047164713e-118	-0.158116	-39.2195	3.41355421272053e-190	0.333639	0.331041	0.301075
5_170333111_5:170333111_C_A	C	cg02091185	chr5	170288766	-0.141367	-54.6906	3.14220675854325e-308	-0.104312	-25.3885	1.15379047164713e-118	-0.158116	-39.2195	3.41355421272053e-190	0.333639	0.331041	0.301075
5_170335540_5:170335540_A_G	A	cg02091185	chr5	170288766	-0.141367	-54.6906	3.14220675854325e-308	-0.10455	-25.3942	1.04369523842239e-118	-0.158116	-39.2195	3.41355421272053e-190	0.333639	0.329731	0.301075
5_170336614_5:170336614_G_C	G	cg02091185	chr5	170288766	-0.141367	-54.6906	3.14220675854325e-308	-0.10455	-25.3942	1.04369523842239e-118	-0.158116	-39.2195	3.41355421272053e-190	0.333639	0.329731	0.301075
5_170337763_5:170337763_C_T	C	cg02091185	chr5	170288766	-0.141367	-54.6906	3.14220675854325e-308	-0.104312	-25.3885	1.15379047164713e-118	-0.158116	-39.2195	3.41355421272053e-190	0.333639	0.331041	0.301075
5_170337839_5:170337839_T_C	T	cg02091185	chr5	170288766	-0.141367	-54.6906	3.14220675854325e-308	-0.104566	-25.3523	2.19823353520266e-118	-0.158116	-39.2195	3.41355421272053e-190	0.333639	0.329404	0.301075
5_170339541_5:170339541_T_A	T	cg02091185	chr5	170288766	-0.141367	-54.6906	3.14220675854325e-308	-0.10455	-25.3942	1.04369523842239e-118	-0.158116	-39.2195	3.41355421272053e-190	0.333639	0.329731	0.301075
5_170339828_5:170339828_T_C	T	cg02091185	chr5	170288766	-0.141367	-54.6906	3.14220675854325e-308	-0.104312	-25.3885	1.15379047164713e-118	-0.158116	-39.2195	3.41355421272053e-190	0.333639	0.331041	0.301075
5_170341425_5:170341425_G_A	G	cg02091185	chr5	170288766	-0.141367	-54.6906	3.14220675854325e-308	-0.104312	-25.3885	1.15379047164713e-118	-0.158116	-39.2195	3.41355421272053e-190	0.333639	0.331041	0.301075
5_170341565_5:170341565_C_T	C	cg02091185	chr5	170288766	-0.141367	-54.6906	3.14220675854325e-308	-0.104312	-25.3885	1.15379047164713e-118	-0.158116	-39.2195	3.41355421272053e-190	0.333639	0.331041	0.301075
5_170341795_5:170341795_A_G	A	cg02091185	chr5	170288766	-0.141367	-54.6906	3.14220675854325e-308	-0.104312	-25.3885	1.15379047164713e-118	-0.158116	-39.2195	3.41355421272053e-190	0.333639	0.331041	0.301075
5_170342050_5:170342050_G_T	G	cg02091185	chr5	170288766	-0.141367	-54.6906	3.14220675854325e-308	-0.104312	-25.3885	1.15379047164713e-118	-0.158116	-39.2195	3.41355421272053e-190	0.333639	0.331041	0.301075
5_170342120_5:170342120_T_C	T	cg02091185	chr5	170288766	-0.141367	-54.6906	3.14220675854325e-308	-0.10455	-25.3942	1.04369523842239e-118	-0.158116	-39.2195	3.41355421272053e-190	0.333639	0.329731	0.301075
5_170342156_5:170342156_C_G	C	cg02091185	chr5	170288766	-0.141367	-54.6906	3.14220675854325e-308	-0.104312	-25.3885	1.15379047164713e-118	-0.158116	-39.2195	3.41355421272053e-190	0.333639	0.331041	0.301075
5_170342632_5:170342632_G_A	G	cg02091185	chr5	170288766	-0.141367	-54.6906	3.14220675854325e-308	-0.10455	-25.3942	1.04369523842239e-118	-0.158116	-39.2195	3.41355421272053e-190	0.333639	0.329731	0.301075
5_170344140_5:170344140_C_T	C	cg02091185	chr5	170288766	-0.141367	-54.6906	3.14220675854325e-308	-0.104312	-25.3885	1.15379047164713e-118	-0.158116	-39.2195	3.41355421272053e-190	0.333639	0.331041	0.301075
5_170352280_5:170352280_C_G	C	cg02091185	chr5	170288766	-0.141367	-54.6906	3.14220675854325e-308	-0.104312	-25.3885	1.15379047164713e-118	-0.158919	-39.4993	7.55634178176792e-192	0.333639	0.331041	0.300478
5_170352603_5:170352603_G_A	G	cg02091185	chr5	170288766	-0.141367	-54.6906	3.14220675854325e-308	-0.10455	-25.3942	1.04369523842239e-118	-0.158919	-39.4993	7.55634178176792e-192	0.333639	0.329731	0.300478
5_170352721_5:170352721_T_G	T	cg02091185	chr5	170288766	-0.141367	-54.6906	3.14220675854325e-308	-0.104566	-25.3523	2.19823353520266e-118	-0.158919	-39.4993	7.55634178176792e-192	0.333639	0.329404	0.300478
5_170357578_5:170357578_C_T	C	cg02091185	chr5	170288766	-0.141367	-54.6906	3.14220675854325e-308	-0.104312	-25.3885	1.15379047164713e-118	-0.158919	-39.4993	7.55634178176792e-192	0.333639	0.331041	0.300478
5_170361066_5:170361066_G_A	G	cg02091185	chr5	170288766	-0.141367	-54.6906	3.14220675854325e-308	-0.104312	-25.3885	1.15379047164713e-118	-0.158919	-39.4993	7.55634178176792e-192	0.333639	0.331041	0.300478
5_170361973_5:170361973_T_C	T	cg02091185	chr5	170288766	-0.141367	-54.6906	3.14220675854325e-308	-0.10455	-25.3942	1.04369523842239e-118	-0.158919	-39.4993	7.55634178176792e-192	0.333639	0.329731	0.300478
5_170362005_5:170362005_A_G	A	cg02091185	chr5	170288766	-0.141367	-54.6906	3.14220675854325e-308	-0.104566	-25.3523	2.19823353520266e-118	-0.158919	-39.4993	7.55634178176792e-192	0.333639	0.329404	0.300478
5_170362136_5:170362136_G_A	G	cg02091185	chr5	170288766	-0.141367	-54.6906	3.14220675854325e-308	-0.104312	-25.3885	1.15379047164713e-118	-0.158919	-39.4993	7.55634178176792e-192	0.333639	0.331041	0.300478
5_170364929_5:170364929_C_G	C	cg02091185	chr5	170288766	-0.141367	-54.6906	3.14220675854325e-308	-0.10455	-25.3942	1.04369523842239e-118	-0.158919	-39.4993	7.55634178176792e-192	0.333639	0.329731	0.300478
5_170365283_5:170365283_G_T	G	cg02091185	chr5	170288766	-0.141367	-54.6906	3.14220675854325e-308	-0.104312	-25.3885	1.15379047164713e-118	-0.158919	-39.4993	7.55634178176792e-192	0.333639	0.331041	0.300478
5_170365586_5:170365586_C_T	C	cg02091185	chr5	170288766	-0.141367	-54.6906	3.14220675854325e-308	-0.104312	-25.3885	1.15379047164713e-118	-0.158919	-39.4993	7.55634178176792e-192	0.333639	0.331041	0.300478
5_170366232_5:170366232_C_A	C	cg02091185	chr5	170288766	-0.141367	-54.6906	3.14220675854325e-308	-0.10455	-25.3942	1.04369523842239e-118	-0.158919	-39.4993	7.55634178176792e-192	0.333639	0.329731	0.300478
5_170367237_5:170367237_A_G	A	cg02091185	chr5	170288766	-0.141367	-54.6906	3.14220675854325e-308	-0.10455	-25.3942	1.04369523842239e-118	-0.158919	-39.4993	7.55634178176792e-192	0.333639	0.329731	0.300478
5_170369581_5:170369581_G_A	G	cg02091185	chr5	170288766	-0.141367	-54.6906	3.14220675854325e-308	-0.104264	-25.3386	2.80622725187691e-118	-0.158919	-39.4993	7.55634178176792e-192	0.333639	0.330059	0.300478
5_170369601_5:170369601_T_C	T	cg02091185	chr5	170288766	-0.141367	-54.6906	3.14220675854325e-308	-0.104279	-25.2967	5.91652643225926e-118	-0.158919	-39.4993	7.55634178176792e-192	0.333639	0.329731	0.300478
5_170369735_5:170369735_T_C	T	cg02091185	chr5	170288766	-0.141367	-54.6906	3.14220675854325e-308	-0.10403	-25.3335	3.07390572740694e-118	-0.158919	-39.4993	7.55634178176792e-192	0.333639	0.331369	0.300478
5_170369750_5:170369750_G_A	G	cg02091185	chr5	170288766	-0.141367	-54.6906	3.14220675854325e-308	-0.104264	-25.3386	2.80622725187691e-118	-0.158919	-39.4993	7.55634178176792e-192	0.333639	0.330059	0.300478
5_170370262_5:170370262_G_A	G	cg02091185	chr5	170288766	-0.141367	-54.6906	3.14220675854325e-308	-0.10403	-25.3335	3.07390572740694e-118	-0.158919	-39.4993	7.55634178176792e-192	0.333639	0.331369	0.300478
5_170371571_5:170371571_T_C	T	cg02091185	chr5	170288766	-0.141367	-54.6906	3.14220675854325e-308	-0.104264	-25.3386	2.80622725187691e-118	-0.158919	-39.4993	7.55634178176792e-192	0.333639	0.330059	0.300478
5_170373695_5:170373695_C_T	C	cg02091185	chr5	170288766	-0.141367	-54.6906	3.14220675854325e-308	-0.10403	-25.3335	3.07390572740694e-118	-0.159129	-39.7272	3.41177109696186e-193	0.333639	0.331369	0.299881
5_170376828_5:170376828_T_A	T	cg02091185	chr5	170288766	-0.141367	-54.6906	3.14220675854325e-308	-0.104264	-25.3386	2.80622725187691e-118	-0.159129	-39.7272	3.41177109696186e-193	0.333639	0.330059	0.299881
5_170380523_5:170380523_G_A	G	cg02091185	chr5	170288766	-0.141367	-54.6906	3.14220675854325e-308	-0.10403	-25.3335	3.07390572740694e-118	-0.159129	-39.7272	3.41177109696186e-193	0.333639	0.331369	0.299881
5_170381715_5:170381715_G_A	G	cg02091185	chr5	170288766	-0.141367	-54.6906	3.14220675854325e-308	-0.104002	-25.3256	3.53894701649622e-118	-0.159129	-39.7272	3.41177109696186e-193	0.333639	0.331041	0.299881
5_170384462_5:170384462_T_C	T	cg02091185	chr5	170288766	-0.141367	-54.6906	3.14220675854325e-308	-0.10403	-25.3335	3.07390572740694e-118	-0.159129	-39.7272	3.41177109696186e-193	0.333639	0.331369	0.299881
5_170385218_5:170385218_G_A	G	cg02091185	chr5	170288766	-0.141367	-54.6906	3.14220675854325e-308	-0.10403	-25.3335	3.07390572740694e-118	-0.159129	-39.7272	3.41177109696186e-193	0.333639	0.331369	0.299881
5_170387950_5:170387950_G_A	G	cg02091185	chr5	170288766	-0.141367	-54.6906	3.14220675854325e-308	-0.10403	-25.3335	3.07390572740694e-118	-0.159129	-39.7272	3.41177109696186e-193	0.333639	0.331369	0.299881
5_170388068_5:170388068_C_T	C	cg02091185	chr5	170288766	-0.141367	-54.6906	3.14220675854325e-308	-0.10403	-25.3335	3.07390572740694e-118	-0.159129	-39.7272	3.41177109696186e-193	0.333639	0.331369	0.299881
5_170388177_5:170388177_T_G	T	cg02091185	chr5	170288766	-0.141367	-54.6906	3.14220675854325e-308	-0.10403	-25.3335	3.07390572740694e-118	-0.159129	-39.7272	3.41177109696186e-193	0.333639	0.331369	0.299881
5_170389082_5:170389082_C_T	C	cg02091185	chr5	170288766	-0.141367	-54.6906	3.14220675854325e-308	-0.10403	-25.3335	3.07390572740694e-118	-0.159129	-39.7272	3.41177109696186e-193	0.333639	0.331369	0.299881
15_41126060_15:41126060_C_G	G	cg08186447	chr15	41100798	0.0868095	54.6894	3.19578713209267e-308	0.102842	38.3514	4.27545054803603e-225	0.104465	46.2756	9.66324826159484e-231	0.361595	0.356582	0.399044
3_101068620_3:101068620_C_T	C	cg10006828	chr3	101220713	-0.179906	-54.6893	3.20102834035557e-308	-0.0561582	-26.8791	2.5588509853157e-130	-0.157691	-38.0045	5.7770421413307e-183	0.46242	0.482646	0.476105
17_1405395_17:1405395_G_A	A	cg09822811	chr17	1459159	-0.109021	-54.688	3.2579895523228e-308	n.a.	n.a.	n.a.	-0.140719	-39.5248	5.34256926875625e-192	0.131989	0.125082	0.11828
8_17780338_8:17780338_A_G	A	cg01642733	chr8	17780317	0.0489883	54.6877	3.27345738499192e-308	0.0376089	35.1266	5.97363322264007e-198	0.028417	41.7807	3.33366167589118e-205	0.258478	0.260642	0.238351
13_47063241_13:47063241_G_A	G	cg04315865	chr13	47103926	0.0929964	54.6872	3.29612281631511e-308	0.0401573	20.5078	1.26306833179032e-82	0.109447	41.7595	4.42094143725189e-205	0.336847	0.349705	0.315412
16_23856804_16:23856804_A_G	A	cg19156769	chr16	23866321	0.047027	54.687	3.30389089854723e-308	0.0141662	12.8857	4.0646847408431e-36	0.055385	42.3386	1.97780820078708e-208	0.432631	0.437459	0.415173
16_23858444_16:23858444_G_A	G	cg19156769	chr16	23866321	0.047027	54.687	3.30389089854723e-308	0.0141662	12.8857	4.0646847408431e-36	0.055385	42.3386	1.97780820078708e-208	0.432631	0.437459	0.415173
1_58992071_1:58992071_T_A	A	cg04863005	chr1	59043208	-0.193202	-54.687	3.30556533896954e-308	-0.0309397	-14.8937	6.63647549727305e-47	-0.111205	-42.2125	1.05698040074254e-207	0.302475	0.302227	0.292115
16_56842961_16:56842961_A_C	A	cg15698598	chr16	56896608	-0.0671951	-54.687	3.30709478557418e-308	-0.0228639	-16.5707	8.81561073292219e-57	-0.0656103	-39.2261	3.12033065910761e-190	0.488543	0.47315	0.491637
12_131116308_12:131116308_T_C	T	cg13046221	chr12	131055901	-0.157767	-54.6862	3.34475266563298e-308	-0.0371535	-19.3255	1.64176021267503e-74	-0.117944	-40.7405	3.80598807891495e-199	0.345555	0.341847	0.334528
3_172421624_3:172421624_T_G	G	cg26977859	chr3	172427411	-0.233784	-54.6859	3.35592320212739e-308	-0.0880891	-27.9904	3.70133632876949e-139	-0.267501	-56.3872	3.21442165532981e-284	0.211732	0.215455	0.229988
22_38514745_22:38514745_A_G	G	cg04413036	chr22	38572456	-0.0762869	-54.6858	3.36219232169605e-308	-0.167081	-54.4945	2.2250738585072e-308	-0.0498475	-29.8605	3.95148803576715e-133	0.440422	0.443026	0.459379
22_38514839_22:38514839_T_C	C	cg04413036	chr22	38572456	-0.0762869	-54.6858	3.36219232169605e-308	-0.167081	-54.4945	2.2250738585072e-308	-0.0498475	-29.8605	3.95148803576715e-133	0.440422	0.443026	0.459379
22_38514906_22:38514906_A_G	G	cg04413036	chr22	38572456	-0.0762869	-54.6858	3.36219232169605e-308	-0.167081	-54.4945	2.2250738585072e-308	-0.0498475	-29.8605	3.95148803576715e-133	0.440422	0.443026	0.459379
10_77895676_10:77895676_G_A	A	cg09553982	chr10	77875676	-0.141909	-54.6855	3.37774130581647e-308	-0.0552071	-23.2452	2.17313320183325e-102	-0.122718	-49.223	6.68692367652517e-247	0.178735	0.181729	0.155317
6_29644040_6:29644040_C_T	T	cg00588198	chr6	29648452	-0.235034	-54.6852	3.388475245805e-308	-0.162749	-54.5469	2.2250738585072e-308	-0.242369	-56.5578	4.48604793337337e-285	0.217232	0.21742	0.234767
6_29644275_6:29644275_C_T	T	cg00588198	chr6	29648452	-0.235034	-54.6852	3.388475245805e-308	-0.162749	-54.5469	2.2250738585072e-308	-0.242369	-56.5578	4.48604793337337e-285	0.217232	0.21742	0.234767
6_29644502_6:29644502_C_T	T	cg00588198	chr6	29648452	-0.235034	-54.6852	3.388475245805e-308	-0.162749	-54.5469	2.2250738585072e-308	-0.242369	-56.5578	4.48604793337337e-285	0.217232	0.21742	0.234767
6_29644633_6:29644633_C_T	T	cg00588198	chr6	29648452	-0.235034	-54.6852	3.388475245805e-308	-0.162749	-54.5469	2.2250738585072e-308	-0.242369	-56.5578	4.48604793337337e-285	0.217232	0.21742	0.234767
6_29645118_6:29645118_G_C	C	cg00588198	chr6	29648452	-0.235034	-54.6852	3.388475245805e-308	-0.162749	-54.5469	2.2250738585072e-308	-0.242369	-56.5578	4.48604793337337e-285	0.217232	0.21742	0.234767
6_29645634_6:29645634_C_T	T	cg00588198	chr6	29648452	-0.235034	-54.6852	3.388475245805e-308	-0.162749	-54.5469	2.2250738585072e-308	-0.242369	-56.5578	4.48604793337337e-285	0.217232	0.21742	0.234767
6_29645770_6:29645770_A_G	G	cg00588198	chr6	29648452	-0.235034	-54.6852	3.388475245805e-308	-0.162749	-54.5469	2.2250738585072e-308	-0.242369	-56.5578	4.48604793337337e-285	0.217232	0.21742	0.234767
6_29647545_6:29647545_T_C	C	cg00588198	chr6	29648452	-0.235034	-54.6852	3.388475245805e-308	-0.162749	-54.5469	2.2250738585072e-308	-0.242369	-56.5578	4.48604793337337e-285	0.217232	0.21742	0.234767
6_29647642_6:29647642_T_C	C	cg00588198	chr6	29648452	-0.235034	-54.6852	3.388475245805e-308	-0.162749	-54.5469	2.2250738585072e-308	-0.242369	-56.5578	4.48604793337337e-285	0.217232	0.21742	0.234767
6_29648377_6:29648377_T_C	C	cg00588198	chr6	29648452	-0.235034	-54.6852	3.388475245805e-308	-0.162749	-54.5469	2.2250738585072e-308	-0.242369	-56.5578	4.48604793337337e-285	0.217232	0.21742	0.234767
17_48590177_17:48590177_C_G	G	cg20111217	chr17	48585264	0.183188	54.6847	3.4164254580689e-308	0.169651	35.2795	3.11385160937962e-199	0.175804	47.0426	5.42722462661257e-235	0.461045	0.464309	0.464158
12_131108270_12:131108270_A_G	A	cg13046221	chr12	131055901	-0.158844	-54.6829	3.50460848353064e-308	-0.0369566	-19.219	8.56260204588532e-74	-0.117136	-40.6793	8.6823630716256e-199	0.346013	0.343811	0.33632
1_54104906_1:54104906_T_C	C	cg04309801	chr1	54120746	-0.0941811	-54.6828	3.50884123054774e-308	n.a.	n.a.	n.a.	-0.115425	-36.0717	2.46725865219404e-171	0.136572	0.121807	0.0925926
1_54106668_1:54106668_G_C	C	cg04309801	chr1	54120746	-0.0941811	-54.6828	3.50884123054774e-308	n.a.	n.a.	n.a.	-0.115425	-36.0717	2.46725865219404e-171	0.136572	0.121807	0.0925926
1_54106705_1:54106705_T_G	G	cg04309801	chr1	54120746	-0.0941811	-54.6828	3.50884123054774e-308	n.a.	n.a.	n.a.	-0.115425	-36.0717	2.46725865219404e-171	0.136572	0.121807	0.0925926
1_54109522_1:54109522_C_T	T	cg04309801	chr1	54120746	-0.0941811	-54.6828	3.50884123054774e-308	n.a.	n.a.	n.a.	-0.113598	-35.071	2.9568171450961e-165	0.136572	0.121807	0.0937873
1_54112990_1:54112990_T_C	C	cg04309801	chr1	54120746	-0.0941811	-54.6828	3.50884123054774e-308	n.a.	n.a.	n.a.	-0.114372	-35.4507	1.44603662472761e-167	0.136572	0.121807	0.09319
1_54115483_1:54115483_G_A	A	cg04309801	chr1	54120746	-0.0941811	-54.6828	3.50884123054774e-308	n.a.	n.a.	n.a.	-0.115425	-36.0717	2.46725865219404e-171	0.136572	0.121807	0.0925926
1_54115984_1:54115984_C_T	T	cg04309801	chr1	54120746	-0.0941811	-54.6828	3.50884123054774e-308	n.a.	n.a.	n.a.	-0.115425	-36.0717	2.46725865219404e-171	0.136572	0.121807	0.0925926
1_54116576_1:54116576_T_C	C	cg04309801	chr1	54120746	-0.0941811	-54.6828	3.50884123054774e-308	n.a.	n.a.	n.a.	-0.114784	-35.7737	1.57989620875516e-169	0.136572	0.121807	0.09319
1_54117388_1:54117388_A_G	G	cg04309801	chr1	54120746	-0.0941811	-54.6828	3.50884123054774e-308	n.a.	n.a.	n.a.	-0.114784	-35.7737	1.57989620875516e-169	0.136572	0.121807	0.09319
1_54118424_1:54118424_A_G	G	cg04309801	chr1	54120746	-0.0941811	-54.6828	3.50884123054774e-308	n.a.	n.a.	n.a.	-0.115425	-36.0717	2.46725865219404e-171	0.136572	0.121807	0.0925926
1_54118490_1:54118490_G_T	T	cg04309801	chr1	54120746	-0.0941811	-54.6828	3.50884123054774e-308	n.a.	n.a.	n.a.	-0.115425	-36.0717	2.46725865219404e-171	0.136572	0.121807	0.0925926
1_54118849_1:54118849_G_A	A	cg04309801	chr1	54120746	-0.0941811	-54.6828	3.50884123054774e-308	n.a.	n.a.	n.a.	-0.115425	-36.0717	2.46725865219404e-171	0.136572	0.121807	0.0925926
1_54119284_1:54119284_C_G	G	cg04309801	chr1	54120746	-0.0941811	-54.6828	3.50884123054774e-308	n.a.	n.a.	n.a.	-0.114372	-35.4507	1.44603662472761e-167	0.136572	0.121807	0.09319
1_54120011_1:54120011_A_G	G	cg04309801	chr1	54120746	-0.0941811	-54.6828	3.50884123054774e-308	n.a.	n.a.	n.a.	-0.114372	-35.4507	1.44603662472761e-167	0.136572	0.121807	0.09319
1_54120689_1:54120689_G_C	C	cg04309801	chr1	54120746	-0.0941811	-54.6828	3.50884123054774e-308	n.a.	n.a.	n.a.	-0.114372	-35.4507	1.44603662472761e-167	0.136572	0.121807	0.09319
1_54120733_1:54120733_A_G	G	cg04309801	chr1	54120746	-0.0941811	-54.6828	3.50884123054774e-308	n.a.	n.a.	n.a.	-0.114372	-35.4507	1.44603662472761e-167	0.136572	0.121807	0.09319
1_54120838_1:54120838_T_C	C	cg04309801	chr1	54120746	-0.0941811	-54.6828	3.50884123054774e-308	n.a.	n.a.	n.a.	-0.114372	-35.4507	1.44603662472761e-167	0.136572	0.122135	0.09319
1_54121391_1:54121391_T_C	C	cg04309801	chr1	54120746	-0.0941811	-54.6828	3.50884123054774e-308	n.a.	n.a.	n.a.	-0.114372	-35.4507	1.44603662472761e-167	0.136572	0.121807	0.09319
12_11351211_12:11351211_A_C	A	cg19130626	chr12	11708829	0.0938933	54.6821	3.54337263992234e-308	0.0539332	19.3694	8.30641193553221e-75	0.0945313	44.0905	1.84988936663842e-218	0.397342	0.390308	0.408005
15_60649917_15:60649917_T_C	T	cg03957109	chr15	60654693	0.0316024	54.6821	3.5439599390044e-308	0.110451	41.3302	3.37077048802854e-250	0.0713889	40.996	1.22344528716205e-200	0.249771	0.233137	0.249701
15_60650048_15:60650048_C_T	C	cg03957109	chr15	60654693	0.0316024	54.6821	3.5439599390044e-308	0.110451	41.3302	3.37077048802854e-250	0.0713889	40.996	1.22344528716205e-200	0.249771	0.233137	0.249701
5_170428156_5:170428156_T_C	T	cg02091185	chr5	170288766	-0.141306	-54.6819	3.55175351329483e-308	-0.104246	-25.4376	4.81662006941719e-119	-0.158834	-39.5289	5.05133282212604e-192	0.333181	0.330714	0.300478
1_200813710_1:200813710_A_T	T	cg06393960	chr1	200849507	-0.0922881	-54.6818	3.55705045017365e-308	-0.0874709	-35.8624	3.94123720061621e-204	-0.119318	-49.5979	6.36494623517987e-249	0.103116	0.0952849	0.0842294
6_139441863_6:139441863_G_A	G	cg07285237	chr6	139447669	-0.161734	-54.6813	3.58306432074345e-308	-0.0713585	-29.786	1.14381803111918e-153	-0.195879	-50.4348	2.08198411112904e-253	0.405591	0.411264	0.448626
6_139442082_6:139442082_G_A	G	cg07285237	chr6	139447669	-0.161734	-54.6813	3.58306432074345e-308	-0.0713585	-29.786	1.14381803111918e-153	-0.195879	-50.4348	2.08198411112904e-253	0.405591	0.411264	0.448626
10_61453922_10:61453922_C_T	T	cg12084908	chr10	61437386	0.147429	54.6809	3.60066886200019e-308	0.192856	58.4336	2.2250738585072e-308	0.198422	44.8543	8.8146146493461e-223	0.406966	0.39391	0.348268
19_39231981_19:39231981_G_A	A	cg23742556	chr19	39170807	-0.0541149	-54.6806	3.61896861913897e-308	-0.0241555	-13.3395	1.88960236655595e-38	-0.0529471	-28.9385	2.13992628736989e-127	0.472961	0.463982	0.476105
2_10959292_2:10959292_C_A	A	cg20590252	chr2	10939067	0.103283	54.6805	3.624343339535e-308	0.0767434	34.296	5.47016466292891e-191	0.10606	37.268	1.4968942951062e-178	0.160403	0.17649	0.195938
17_1461012_17:1461012_G_A	A	cg09822811	chr17	1459159	-0.110401	-54.6799	3.65488474806179e-308	n.a.	n.a.	n.a.	-0.144794	-44.0884	1.90142150699395e-218	0.130614	0.126064	0.118877
17_2087605_17:2087605_T_C	C	cg20024352	chr17	2093484	-0.0703678	-54.6795	3.67431995481173e-308	-0.0374453	-24.0894	1.00440276196799e-108	-0.104268	-45.9429	6.90191020361411e-229	0.292392	0.31205	0.367981
17_2089035_17:2089035_A_G	G	cg20024352	chr17	2093484	-0.0703678	-54.6795	3.67431995481173e-308	-0.0374453	-24.0894	1.00440276196799e-108	-0.104268	-45.9429	6.90191020361411e-229	0.292392	0.31205	0.367981
17_2089754_17:2089754_G_A	A	cg20024352	chr17	2093484	-0.0703678	-54.6795	3.67431995481173e-308	-0.0374453	-24.0894	1.00440276196799e-108	-0.104268	-45.9429	6.90191020361411e-229	0.292392	0.31205	0.367981
17_2089848_17:2089848_G_A	A	cg20024352	chr17	2093484	-0.0703678	-54.6795	3.67431995481173e-308	-0.0374453	-24.0894	1.00440276196799e-108	-0.104268	-45.9429	6.90191020361411e-229	0.292392	0.31205	0.367981
17_2092006_17:2092006_A_T	T	cg20024352	chr17	2093484	-0.0703678	-54.6795	3.67431995481173e-308	-0.0374453	-24.0894	1.00440276196799e-108	-0.104268	-45.9429	6.90191020361411e-229	0.292392	0.31205	0.367981
17_2092064_17:2092064_G_A	A	cg20024352	chr17	2093484	-0.0703678	-54.6795	3.67431995481173e-308	-0.0374453	-24.0894	1.00440276196799e-108	-0.104268	-45.9429	6.90191020361411e-229	0.292392	0.31205	0.367981
17_2092200_17:2092200_G_A	A	cg20024352	chr17	2093484	-0.0703678	-54.6795	3.67431995481173e-308	-0.0374453	-24.0894	1.00440276196799e-108	-0.104268	-45.9429	6.90191020361411e-229	0.292392	0.31205	0.367981
1_204250894_1:204250894_C_G	C	cg10493970	chr1	204243923	-0.0770764	-54.6794	3.68146220449436e-308	-0.0267127	-17.9691	1.45610084430358e-65	-0.0773691	-39.2778	1.54315848100001e-190	0.286434	0.314014	0.346476
1_94712081_1:94712081_C_T	T	cg23505604	chr1	94741299	0.153727	54.6793	3.68761853217054e-308	0.0468102	25.7751	1.15883862548383e-121	0.168269	57.4293	2.02565131481309e-289	0.229606	0.238048	0.24552
12_53318547_12:53318547_C_G	C	cg06168656	chr12	53301031	-0.0969997	-54.6792	3.68786904629561e-308	-0.0371081	-22.2941	2.22313514024789e-95	-0.106262	-45.3715	1.08697615387833e-225	0.364803	0.364113	0.36141
14_86117970_14:86117970_T_C	C	cg21406479	chr14	86074156	0.108189	54.6791	3.69688937244164e-308	n.a.	n.a.	n.a.	0.116182	42.1969	1.30132642103122e-207	0.269019	0.273084	0.292115
14_86124512_14:86124512_G_A	A	cg21406479	chr14	86074156	0.108189	54.6791	3.69688937244164e-308	n.a.	n.a.	n.a.	0.116182	42.1969	1.30132642103122e-207	0.269019	0.273084	0.292115
14_86124819_14:86124819_A_C	C	cg21406479	chr14	86074156	0.108189	54.6791	3.69688937244164e-308	n.a.	n.a.	n.a.	0.116182	42.1969	1.30132642103122e-207	0.269019	0.273084	0.292115
14_86125588_14:86125588_C_G	G	cg21406479	chr14	86074156	0.108189	54.6791	3.69688937244164e-308	n.a.	n.a.	n.a.	0.116182	42.1969	1.30132642103122e-207	0.269019	0.273084	0.292115
14_86125683_14:86125683_T_C	C	cg21406479	chr14	86074156	0.108189	54.6791	3.69688937244164e-308	n.a.	n.a.	n.a.	0.116182	42.1969	1.30132642103122e-207	0.269019	0.273084	0.292115
6_39889240_6:39889240_A_G	A	cg10871120	chr6	39891273	-0.13113	-54.6787	3.71598495080957e-308	-0.111501	-38.5215	1.57384085094184e-226	-0.13296	-42.5735	8.75534336134765e-210	0.451879	0.448919	0.446237
17_66928920_17:66928920_C_G	C	cg11295001	chr17	66938261	-0.0630602	-54.6778	3.76453394718366e-308	-0.0405572	-25.6385	1.33486962606609e-120	-0.0424717	-24.4144	2.39487132611757e-99	0.411549	0.422724	0.442652
15_43603032_15:43603032_G_A	A	cg02155558	chr15	43621948	0.143517	54.6776	3.77285856361615e-308	0.048496	29.8559	3.07790925492764e-154	0.102836	54.2089	3.64819284490634e-273	0.0999083	0.119515	0.114695
5_56237135_5:56237135_T_A	A	cg12311346	chr5	56204834	0.0294495	54.6774	3.78768907618347e-308	0.0498482	36.9647	2.08271191353155e-213	0.0154236	24.1193	1.55342907214586e-97	0.153071	0.152587	0.184588
5_56237155_5:56237155_G_A	A	cg12311346	chr5	56204834	0.0294495	54.6774	3.78768907618347e-308	0.0498482	36.9647	2.08271191353155e-213	0.0154236	24.1193	1.55342907214586e-97	0.153071	0.152587	0.184588
7_172073_7:172073_T_C	C	cg25980689	chr7	187339	-0.249067	-54.6772	3.79701399109994e-308	-0.100907	-32.5021	4.98745622419672e-176	-0.280224	-57.9164	7.86258918568354e-292	0.0705775	0.0749836	0.0591398
7_173216_7:173216_C_G	G	cg25980689	chr7	187339	-0.249067	-54.6772	3.79701399109994e-308	-0.100907	-32.5021	4.98745622419672e-176	-0.280224	-57.9164	7.86258918568354e-292	0.0705775	0.0749836	0.0591398
7_173321_7:173321_G_T	T	cg25980689	chr7	187339	-0.249067	-54.6772	3.79701399109994e-308	-0.100907	-32.5021	4.98745622419672e-176	-0.280224	-57.9164	7.86258918568354e-292	0.0705775	0.0749836	0.0591398
7_174263_7:174263_G_T	T	cg25980689	chr7	187339	-0.249067	-54.6772	3.79701399109994e-308	-0.100966	-32.5209	3.47904605671907e-176	-0.280224	-57.9164	7.86258918568354e-292	0.0705775	0.0749836	0.0591398
7_174638_7:174638_C_G	G	cg25980689	chr7	187339	-0.249067	-54.6772	3.79701399109994e-308	-0.100966	-32.5209	3.47904605671907e-176	-0.280224	-57.9164	7.86258918568354e-292	0.0705775	0.0749836	0.0591398
7_174719_7:174719_C_T	T	cg25980689	chr7	187339	-0.249067	-54.6772	3.79701399109994e-308	-0.100966	-32.5209	3.47904605671907e-176	-0.280224	-57.9164	7.86258918568354e-292	0.0705775	0.0749836	0.0591398
7_175048_7:175048_A_T	T	cg25980689	chr7	187339	-0.249067	-54.6772	3.79701399109994e-308	-0.0996813	-32.1143	8.21850835832486e-173	-0.280224	-57.9164	7.86258918568354e-292	0.0710357	0.0759659	0.0591398
7_175123_7:175123_A_G	G	cg25980689	chr7	187339	-0.249067	-54.6772	3.79701399109994e-308	-0.0996813	-32.1143	8.21850835832486e-173	-0.280224	-57.9164	7.86258918568354e-292	0.0710357	0.0759659	0.0591398
7_175401_7:175401_T_C	C	cg25980689	chr7	187339	-0.249067	-54.6772	3.79701399109994e-308	-0.0996813	-32.1143	8.21850835832486e-173	-0.280224	-57.9164	7.86258918568354e-292	0.0710357	0.0759659	0.0591398
7_175574_7:175574_A_G	G	cg25980689	chr7	187339	-0.249067	-54.6772	3.79701399109994e-308	-0.100966	-32.5209	3.47904605671907e-176	-0.280224	-57.9164	7.86258918568354e-292	0.0705775	0.0749836	0.0591398
7_175613_7:175613_T_A	A	cg25980689	chr7	187339	-0.249067	-54.6772	3.79701399109994e-308	-0.100966	-32.5209	3.47904605671907e-176	-0.280224	-57.9164	7.86258918568354e-292	0.0705775	0.0749836	0.0591398
7_175991_7:175991_T_C	C	cg25980689	chr7	187339	-0.249067	-54.6772	3.79701399109994e-308	-0.100966	-32.5209	3.47904605671907e-176	-0.280224	-57.9164	7.86258918568354e-292	0.0710357	0.0749836	0.0591398
7_176065_7:176065_C_T	T	cg25980689	chr7	187339	-0.249067	-54.6772	3.79701399109994e-308	-0.0996813	-32.1143	8.21850835832486e-173	-0.280224	-57.9164	7.86258918568354e-292	0.0710357	0.0759659	0.0591398
7_176128_7:176128_C_T	T	cg25980689	chr7	187339	-0.249067	-54.6772	3.79701399109994e-308	-0.100966	-32.5209	3.47904605671907e-176	-0.280224	-57.9164	7.86258918568354e-292	0.0710357	0.0749836	0.0591398
7_176270_7:176270_T_C	C	cg25980689	chr7	187339	-0.249067	-54.6772	3.79701399109994e-308	-0.0996813	-32.1143	8.21850835832486e-173	-0.280224	-57.9164	7.86258918568354e-292	0.0710357	0.0759659	0.0591398
7_176492_7:176492_C_G	G	cg25980689	chr7	187339	-0.249067	-54.6772	3.79701399109994e-308	-0.0996813	-32.1143	8.21850835832486e-173	-0.280224	-57.9164	7.86258918568354e-292	0.0710357	0.0759659	0.0591398
7_177541_7:177541_T_C	C	cg25980689	chr7	187339	-0.249067	-54.6772	3.79701399109994e-308	-0.0980625	-31.666	4.20806629298857e-169	-0.280224	-57.9164	7.86258918568354e-292	0.0710357	0.0766208	0.0591398
7_178277_7:178277_A_G	G	cg25980689	chr7	187339	-0.249067	-54.6772	3.79701399109994e-308	-0.0996813	-32.1143	8.21850835832486e-173	-0.280224	-57.9164	7.86258918568354e-292	0.0710357	0.0759659	0.0591398
7_178321_7:178321_G_C	C	cg25980689	chr7	187339	-0.249067	-54.6772	3.79701399109994e-308	-0.100966	-32.5209	3.47904605671907e-176	-0.280224	-57.9164	7.86258918568354e-292	0.0705775	0.0749836	0.0591398
7_178571_7:178571_A_G	G	cg25980689	chr7	187339	-0.249067	-54.6772	3.79701399109994e-308	-0.100966	-32.5209	3.47904605671907e-176	-0.280224	-57.9164	7.86258918568354e-292	0.0705775	0.0749836	0.0591398
7_178587_7:178587_C_T	T	cg25980689	chr7	187339	-0.249067	-54.6772	3.79701399109994e-308	-0.100966	-32.5209	3.47904605671907e-176	-0.280224	-57.9164	7.86258918568354e-292	0.0705775	0.0749836	0.0591398
7_181317_7:181317_C_T	T	cg25980689	chr7	187339	-0.249067	-54.6772	3.79701399109994e-308	-0.100966	-32.5209	3.47904605671907e-176	-0.280224	-57.9164	7.86258918568354e-292	0.0705775	0.0749836	0.0591398
1_209152879_1:209152879_A_T	T	cg22372146	chr1	209154050	-0.115105	-54.677	3.80884152788363e-308	-0.0444337	-14.3364	8.59466764027199e-44	-0.112375	-40.7567	3.06032466812938e-199	0.127864	0.143418	0.123059
1_209154084_1:209154084_T_C	C	cg22372146	chr1	209154050	-0.115105	-54.677	3.80884152788363e-308	-0.0444337	-14.3364	8.59466764027199e-44	-0.112375	-40.7567	3.06032466812938e-199	0.127864	0.143418	0.123059
1_209154529_1:209154529_C_T	T	cg22372146	chr1	209154050	-0.115105	-54.677	3.80884152788363e-308	-0.0444337	-14.3364	8.59466764027199e-44	-0.112375	-40.7567	3.06032466812938e-199	0.127864	0.143418	0.123059
1_209155516_1:209155516_A_C	C	cg22372146	chr1	209154050	-0.115105	-54.677	3.80884152788363e-308	-0.0444337	-14.3364	8.59466764027199e-44	-0.112375	-40.7567	3.06032466812938e-199	0.127864	0.143418	0.123059
1_209156674_1:209156674_G_T	T	cg22372146	chr1	209154050	-0.115105	-54.677	3.80884152788363e-308	-0.0444337	-14.3364	8.59466764027199e-44	-0.112375	-40.7567	3.06032466812938e-199	0.127864	0.143418	0.123059
1_209157293_1:209157293_C_T	T	cg22372146	chr1	209154050	-0.115105	-54.677	3.80884152788363e-308	-0.0447616	-14.4055	3.5740039761636e-44	-0.112375	-40.7567	3.06032466812938e-199	0.127864	0.143091	0.123059
8_72088123_8:72088123_G_T	T	cg24053168	chr8	71922639	0.127085	54.6765	3.83557357056171e-308	0.0412728	16.6786	1.92550315360134e-57	0.11005	37.1345	9.50305097965359e-178	0.179652	0.182384	0.158901
6_29906597_6:29906597_G_A	A	cg23934075	chr6	29933697	0.0741713	54.6761	3.85394713052316e-308	n.a.	n.a.	n.a.	n.a.	n.a.	n.a.	0.0893676	0.0720367	0.0459976
6_29906681_6:29906681_C_T	T	cg23934075	chr6	29933697	0.0741713	54.6761	3.85394713052316e-308	n.a.	n.a.	n.a.	n.a.	n.a.	n.a.	0.0893676	0.0720367	0.0459976
6_29907030_6:29907030_C_T	T	cg23934075	chr6	29933697	0.0741713	54.6761	3.85394713052316e-308	n.a.	n.a.	n.a.	n.a.	n.a.	n.a.	0.0893676	0.0720367	0.0459976
6_29907510_6:29907510_C_G	G	cg23934075	chr6	29933697	0.0741713	54.6761	3.85394713052316e-308	n.a.	n.a.	n.a.	n.a.	n.a.	n.a.	0.0893676	0.0720367	0.0459976
6_29908006_6:29908006_G_A	A	cg23934075	chr6	29933697	0.0741713	54.6761	3.85394713052316e-308	n.a.	n.a.	n.a.	n.a.	n.a.	n.a.	0.0893676	0.0720367	0.0459976
6_29908107_6:29908107_G_T	T	cg23934075	chr6	29933697	0.0741713	54.6761	3.85394713052316e-308	n.a.	n.a.	n.a.	n.a.	n.a.	n.a.	0.0893676	0.0720367	0.0459976
6_29908108_6:29908108_G_T	T	cg23934075	chr6	29933697	0.0741713	54.6761	3.85394713052316e-308	n.a.	n.a.	n.a.	n.a.	n.a.	n.a.	0.0893676	0.0720367	0.0459976
6_29908156_6:29908156_G_A	A	cg23934075	chr6	29933697	0.0741713	54.6761	3.85394713052316e-308	n.a.	n.a.	n.a.	n.a.	n.a.	n.a.	0.0893676	0.0720367	0.0459976
6_29908726_6:29908726_C_G	G	cg23934075	chr6	29933697	0.0741713	54.6761	3.85394713052316e-308	n.a.	n.a.	n.a.	n.a.	n.a.	n.a.	0.0893676	0.0720367	0.0459976
6_29910105_6:29910105_G_A	A	cg23934075	chr6	29933697	0.0741713	54.6761	3.85394713052316e-308	n.a.	n.a.	n.a.	n.a.	n.a.	n.a.	0.0893676	0.0720367	0.0459976
6_29920566_6:29920566_T_C	C	cg23934075	chr6	29933697	0.0741713	54.6761	3.85394713052316e-308	n.a.	n.a.	n.a.	n.a.	n.a.	n.a.	0.0893676	0.0723641	0.046595
6_29922090_6:29922090_A_C	C	cg23934075	chr6	29933697	0.0741713	54.6761	3.85394713052316e-308	n.a.	n.a.	n.a.	n.a.	n.a.	n.a.	0.0893676	0.0720367	0.046595
6_29923413_6:29923413_G_A	A	cg23934075	chr6	29933697	0.0741713	54.6761	3.85394713052316e-308	n.a.	n.a.	n.a.	n.a.	n.a.	n.a.	0.0893676	0.0717092	0.0454002
6_29923581_6:29923581_A_G	G	cg23934075	chr6	29933697	0.0741713	54.6761	3.85394713052316e-308	n.a.	n.a.	n.a.	n.a.	n.a.	n.a.	0.0893676	0.0717092	0.0454002
6_29924996_6:29924996_C_T	T	cg23934075	chr6	29933697	0.0741713	54.6761	3.85394713052316e-308	n.a.	n.a.	n.a.	n.a.	n.a.	n.a.	0.0893676	0.0717092	0.0442055
6_29927534_6:29927534_A_C	C	cg23934075	chr6	29933697	0.0741713	54.6761	3.85394713052316e-308	n.a.	n.a.	n.a.	n.a.	n.a.	n.a.	0.0893676	0.0717092	0.0442055
6_29931390_6:29931390_T_G	G	cg23934075	chr6	29933697	0.0741713	54.6761	3.85394713052316e-308	n.a.	n.a.	n.a.	n.a.	n.a.	n.a.	0.0893676	0.0720367	0.0442055
6_29931419_6:29931419_G_A	A	cg23934075	chr6	29933697	0.0741713	54.6761	3.85394713052316e-308	n.a.	n.a.	n.a.	n.a.	n.a.	n.a.	0.0893676	0.0720367	0.0442055
6_29932433_6:29932433_G_A	A	cg23934075	chr6	29933697	0.0741713	54.6761	3.85394713052316e-308	n.a.	n.a.	n.a.	n.a.	n.a.	n.a.	0.0893676	0.0720367	0.0442055
6_29932809_6:29932809_C_T	T	cg23934075	chr6	29933697	0.0741713	54.6761	3.85394713052316e-308	n.a.	n.a.	n.a.	n.a.	n.a.	n.a.	0.0893676	0.0720367	0.0442055
6_29937304_6:29937304_A_G	G	cg23934075	chr6	29933697	0.0741713	54.6761	3.85394713052316e-308	n.a.	n.a.	n.a.	n.a.	n.a.	n.a.	0.0893676	0.0720367	0.0442055
6_109592751_6:109592751_C_T	T	cg04968944	chr6	109696203	-0.103684	-54.6759	3.86398854446126e-308	-0.0315698	-20.5035	1.35433127336167e-82	-0.10901	-43.8073	7.550491739821e-217	0.491292	0.493451	0.461768
6_109592851_6:109592851_G_A	A	cg04968944	chr6	109696203	-0.103684	-54.6759	3.86398854446126e-308	-0.0315698	-20.5035	1.35433127336167e-82	-0.10901	-43.8073	7.550491739821e-217	0.491292	0.493451	0.461768
6_109593134_6:109593134_G_T	T	cg04968944	chr6	109696203	-0.103684	-54.6759	3.86398854446126e-308	-0.0315698	-20.5035	1.35433127336167e-82	-0.10901	-43.8073	7.550491739821e-217	0.491292	0.493451	0.461768
6_109593292_6:109593292_A_G	G	cg04968944	chr6	109696203	-0.103684	-54.6759	3.86398854446126e-308	-0.0315698	-20.5035	1.35433127336167e-82	-0.10901	-43.8073	7.550491739821e-217	0.491292	0.493451	0.461768
6_109593302_6:109593302_A_C	C	cg04968944	chr6	109696203	-0.103684	-54.6759	3.86398854446126e-308	-0.0315698	-20.5035	1.35433127336167e-82	-0.10901	-43.8073	7.550491739821e-217	0.491292	0.493451	0.461768
6_109593860_6:109593860_G_T	T	cg04968944	chr6	109696203	-0.103684	-54.6759	3.86398854446126e-308	-0.0315698	-20.5035	1.35433127336167e-82	-0.10901	-43.8073	7.550491739821e-217	0.491292	0.493451	0.461768
6_109594076_6:109594076_T_C	C	cg04968944	chr6	109696203	-0.103684	-54.6759	3.86398854446126e-308	-0.0315698	-20.5035	1.35433127336167e-82	-0.10901	-43.8073	7.550491739821e-217	0.491292	0.493451	0.461768
6_109594475_6:109594475_G_A	A	cg04968944	chr6	109696203	-0.103684	-54.6759	3.86398854446126e-308	-0.0315698	-20.5035	1.35433127336167e-82	-0.10901	-43.8073	7.550491739821e-217	0.491292	0.493451	0.461768
6_109594515_6:109594515_T_C	C	cg04968944	chr6	109696203	-0.103684	-54.6759	3.86398854446126e-308	-0.0315698	-20.5035	1.35433127336167e-82	-0.10901	-43.8073	7.550491739821e-217	0.491292	0.493451	0.461768
6_109594586_6:109594586_T_C	C	cg04968944	chr6	109696203	-0.103684	-54.6759	3.86398854446126e-308	-0.0315698	-20.5035	1.35433127336167e-82	-0.10901	-43.8073	7.550491739821e-217	0.491292	0.493451	0.461768
6_109595112_6:109595112_C_T	T	cg04968944	chr6	109696203	-0.103684	-54.6759	3.86398854446126e-308	-0.0315698	-20.5035	1.35433127336167e-82	-0.10901	-43.8073	7.550491739821e-217	0.491292	0.493451	0.461768
6_109595506_6:109595506_C_T	T	cg04968944	chr6	109696203	-0.103684	-54.6759	3.86398854446126e-308	-0.0315698	-20.5035	1.35433127336167e-82	-0.10901	-43.8073	7.550491739821e-217	0.491292	0.493451	0.461768
6_109595631_6:109595631_G_A	A	cg04968944	chr6	109696203	-0.103684	-54.6759	3.86398854446126e-308	-0.0315698	-20.5035	1.35433127336167e-82	-0.10901	-43.8073	7.550491739821e-217	0.491292	0.493451	0.461768
6_109595903_6:109595903_G_A	A	cg04968944	chr6	109696203	-0.103684	-54.6759	3.86398854446126e-308	-0.0315698	-20.5035	1.35433127336167e-82	-0.10901	-43.8073	7.550491739821e-217	0.491292	0.493451	0.461768
6_109596168_6:109596168_A_G	G	cg04968944	chr6	109696203	-0.103684	-54.6759	3.86398854446126e-308	-0.0315698	-20.5035	1.35433127336167e-82	-0.10901	-43.8073	7.550491739821e-217	0.491292	0.493451	0.461768
6_109596193_6:109596193_T_A	A	cg04968944	chr6	109696203	-0.103684	-54.6759	3.86398854446126e-308	-0.0315698	-20.5035	1.35433127336167e-82	-0.10901	-43.8073	7.550491739821e-217	0.491292	0.493451	0.461768
6_109596792_6:109596792_G_A	A	cg04968944	chr6	109696203	-0.103684	-54.6759	3.86398854446126e-308	-0.0315698	-20.5035	1.35433127336167e-82	-0.10901	-43.8073	7.550491739821e-217	0.491292	0.493451	0.461768
6_109596993_6:109596993_A_G	G	cg04968944	chr6	109696203	-0.103684	-54.6759	3.86398854446126e-308	-0.0315698	-20.5035	1.35433127336167e-82	-0.10901	-43.8073	7.550491739821e-217	0.491292	0.493451	0.461768
6_109597048_6:109597048_C_T	T	cg04968944	chr6	109696203	-0.103684	-54.6759	3.86398854446126e-308	-0.0315698	-20.5035	1.35433127336167e-82	-0.10901	-43.8073	7.550491739821e-217	0.491292	0.493451	0.461768
6_109597222_6:109597222_A_G	G	cg04968944	chr6	109696203	-0.103684	-54.6759	3.86398854446126e-308	-0.0315698	-20.5035	1.35433127336167e-82	-0.10901	-43.8073	7.550491739821e-217	0.491292	0.493451	0.461768
6_109597711_6:109597711_A_G	G	cg04968944	chr6	109696203	-0.103684	-54.6759	3.86398854446126e-308	-0.0315698	-20.5035	1.35433127336167e-82	-0.10901	-43.8073	7.550491739821e-217	0.491292	0.493451	0.461768
6_109598213_6:109598213_G_A	A	cg04968944	chr6	109696203	-0.103684	-54.6759	3.86398854446126e-308	-0.0315698	-20.5035	1.35433127336167e-82	-0.10901	-43.8073	7.550491739821e-217	0.491292	0.493451	0.461768
6_109598221_6:109598221_C_T	T	cg04968944	chr6	109696203	-0.103684	-54.6759	3.86398854446126e-308	-0.0315698	-20.5035	1.35433127336167e-82	-0.10901	-43.8073	7.550491739821e-217	0.491292	0.493451	0.461768
6_109598737_6:109598737_G_A	A	cg04968944	chr6	109696203	-0.103684	-54.6759	3.86398854446126e-308	-0.0315698	-20.5035	1.35433127336167e-82	-0.10901	-43.8073	7.550491739821e-217	0.491292	0.493451	0.461768
6_109598964_6:109598964_G_A	A	cg04968944	chr6	109696203	-0.103684	-54.6759	3.86398854446126e-308	-0.0315698	-20.5035	1.35433127336167e-82	-0.10901	-43.8073	7.550491739821e-217	0.491292	0.493451	0.461768
6_109599263_6:109599263_A_G	G	cg04968944	chr6	109696203	-0.103684	-54.6759	3.86398854446126e-308	-0.0315698	-20.5035	1.35433127336167e-82	-0.10901	-43.8073	7.550491739821e-217	0.491292	0.493451	0.461768
6_109599952_6:109599952_C_T	T	cg04968944	chr6	109696203	-0.103684	-54.6759	3.86398854446126e-308	-0.0315698	-20.5035	1.35433127336167e-82	-0.10901	-43.8073	7.550491739821e-217	0.491292	0.493451	0.461768
6_109600164_6:109600164_T_C	C	cg04968944	chr6	109696203	-0.103684	-54.6759	3.86398854446126e-308	-0.0315698	-20.5035	1.35433127336167e-82	-0.10901	-43.8073	7.550491739821e-217	0.491292	0.493451	0.461768
6_109600194_6:109600194_C_T	T	cg04968944	chr6	109696203	-0.103684	-54.6759	3.86398854446126e-308	-0.0315698	-20.5035	1.35433127336167e-82	-0.10901	-43.8073	7.550491739821e-217	0.491292	0.493451	0.461768
6_109600339_6:109600339_T_C	C	cg04968944	chr6	109696203	-0.103684	-54.6759	3.86398854446126e-308	-0.0315698	-20.5035	1.35433127336167e-82	-0.10901	-43.8073	7.550491739821e-217	0.491292	0.493451	0.461768
6_109600523_6:109600523_A_G	G	cg04968944	chr6	109696203	-0.103684	-54.6759	3.86398854446126e-308	-0.0315698	-20.5035	1.35433127336167e-82	-0.10901	-43.8073	7.550491739821e-217	0.491292	0.493451	0.461768
6_109600550_6:109600550_C_T	T	cg04968944	chr6	109696203	-0.103684	-54.6759	3.86398854446126e-308	-0.0315698	-20.5035	1.35433127336167e-82	-0.10901	-43.8073	7.550491739821e-217	0.491292	0.493451	0.461768
6_109601333_6:109601333_C_T	T	cg04968944	chr6	109696203	-0.103684	-54.6759	3.86398854446126e-308	-0.0315698	-20.5035	1.35433127336167e-82	-0.109368	-44.1224	1.22034064115615e-218	0.491292	0.493451	0.462366
6_109601554_6:109601554_A_G	G	cg04968944	chr6	109696203	-0.103684	-54.6759	3.86398854446126e-308	-0.0315698	-20.5035	1.35433127336167e-82	-0.109368	-44.1224	1.22034064115615e-218	0.491292	0.493451	0.462366
6_109601684_6:109601684_T_C	C	cg04968944	chr6	109696203	-0.103684	-54.6759	3.86398854446126e-308	-0.0315698	-20.5035	1.35433127336167e-82	-0.109368	-44.1224	1.22034064115615e-218	0.491292	0.493451	0.462366
6_109601703_6:109601703_G_C	C	cg04968944	chr6	109696203	-0.103684	-54.6759	3.86398854446126e-308	-0.0315698	-20.5035	1.35433127336167e-82	-0.109368	-44.1224	1.22034064115615e-218	0.491292	0.493451	0.462366
6_109601885_6:109601885_C_T	T	cg04968944	chr6	109696203	-0.103684	-54.6759	3.86398854446126e-308	-0.0315698	-20.5035	1.35433127336167e-82	-0.109368	-44.1224	1.22034064115615e-218	0.491292	0.493451	0.462366
6_109602303_6:109602303_T_C	C	cg04968944	chr6	109696203	-0.103684	-54.6759	3.86398854446126e-308	-0.0315698	-20.5035	1.35433127336167e-82	-0.109368	-44.1224	1.22034064115615e-218	0.491292	0.493451	0.462366
8_145001031_8:145001031_T_C	C	cg22822867	chr8	145004144	0.0599163	54.6752	3.90562106118219e-308	-0.00360759	-2.16307	0.0306924718945962	n.a.	n.a.	n.a.	0.404216	0.416503	0.360215
8_145002283_8:145002283_A_G	G	cg22822867	chr8	145004144	0.0599163	54.6752	3.90562106118219e-308	-0.00360759	-2.16307	0.0306924718945962	n.a.	n.a.	n.a.	0.404216	0.416503	0.360215
6_31558702_6:31558702_C_T	T	cg22110654	chr6	31051644	0.236672	54.6745	3.9424721308088e-308	0.194504	46.6891	5.29650054779469e-295	0.315085	55.3995	3.07951269123572e-279	0.0976169	0.0959398	0.11589
1_159340353_1:159340353_T_A	T	cg11975397	chr1	159439981	-0.12661	-54.6743	3.956479391239e-308	-0.0571317	-31.4759	1.56345057913588e-167	-0.122082	-67.3149	2.2250738585072e-308	0.470669	0.462672	0.480287
21_47960493_21:47960493_T_C	C	cg06114238	chr21	47960237	-0.046891	-54.6735	4.00136442896056e-308	n.a.	n.a.	n.a.	n.a.	n.a.	n.a.	0.31989	0.33628	0.341697
9_92171929_9:92171929_T_C	C	cg23120013	chr9	92171941	0.0675714	54.6723	4.06806061906991e-308	n.a.	n.a.	n.a.	0.0170053	8.18471	1.04085483814729e-15	0.286434	0.262934	0.253286
17_41230990_17:41230990_A_G	G	cg23758822	chr17	41437982	0.213463	54.6722	4.0720122142076e-308	0.215024	57.9764	2.2250738585072e-308	0.196785	49.301	2.53503864296483e-247	0.325848	0.327767	0.330944
17_41243190_17:41243190_T_G	G	cg23758822	chr17	41437982	0.213463	54.6722	4.0720122142076e-308	0.214729	57.708	2.2250738585072e-308	0.196785	49.301	2.53503864296483e-247	0.325848	0.328094	0.330944
17_41278116_17:41278116_T_C	C	cg23758822	chr17	41437982	0.213463	54.6722	4.0720122142076e-308	0.214387	57.4798	2.2250738585072e-308	0.197149	49.8846	1.83168966624902e-250	0.325848	0.327767	0.332736
17_41278916_17:41278916_A_G	G	cg23758822	chr17	41437982	0.213463	54.6722	4.0720122142076e-308	0.214387	57.4798	2.2250738585072e-308	0.197149	49.8846	1.83168966624902e-250	0.325848	0.327767	0.332736
17_41287145_17:41287145_T_C	C	cg23758822	chr17	41437982	0.213463	54.6722	4.0720122142076e-308	0.214387	57.4798	2.2250738585072e-308	0.197149	49.8846	1.83168966624902e-250	0.325848	0.327767	0.332736
17_41288843_17:41288843_A_G	G	cg23758822	chr17	41437982	0.213463	54.6722	4.0720122142076e-308	0.214387	57.4798	2.2250738585072e-308	0.197149	49.8846	1.83168966624902e-250	0.325848	0.327767	0.332736
1_153595381_1:153595381_G_A	G	cg02331910	chr1	153599831	-0.149856	-54.6709	4.1481996606199e-308	-0.0755748	-32.7459	4.70020823819362e-178	-0.18784	-68.0538	2.2250738585072e-308	0.484876	0.482646	0.497013
12_49677557_12:49677557_C_T	T	cg21874412	chr12	49677504	-0.131075	-54.67	4.20403304862331e-308	-0.0760064	-20.7558	2.3176008141079e-84	-0.180151	-35.979	8.98587908683328e-171	0.131989	0.118861	0.115293
5_135428038_5:135428038_C_A	A	cg12242038	chr5	135418206	0.289213	54.6688	4.27115595183781e-308	0.283257	57.0484	2.2250738585072e-308	0.271845	62.3465	2.2250738585072e-308	0.0989918	0.111657	0.111708
5_67610482_5:67610482_A_C	A	cg18405544	chr5	67615770	-0.0686977	-54.6685	4.28918079374901e-308	-0.0475253	-24.2274	9.04799288773953e-110	-0.0849088	-48.7324	3.03838885813594e-244	0.27681	0.272757	0.271804
5_67611486_5:67611486_T_C	T	cg18405544	chr5	67615770	-0.0686977	-54.6685	4.28918079374901e-308	-0.0475632	-24.2448	6.67364067893905e-110	-0.0853635	-49.2065	8.21725168970206e-247	0.27681	0.27112	0.271207
1_152281039_1:152281039_G_A	A	cg22888160	chr1	152177273	-0.286871	-54.6684	4.29628393946125e-308	-0.249719	-45.3479	7.3987642073761e-284	-0.301092	-46.8317	7.94720164561236e-234	0.13978	0.13556	0.133811
12_117392105_12:117392105_G_A	G	cg12046048	chr12	117364230	-0.0591989	-54.6684	4.29992192928312e-308	-0.0207713	-10.4959	6.38032740725459e-25	-0.0587278	-36.3039	9.69761663271913e-173	0.148029	0.153897	0.145759
2_208883052_2:208883052_A_G	A	cg18441479	chr2	208890356	0.0345428	54.6682	4.30821625898471e-308	0.0150785	16.3451	2.07455883977589e-55	0.0218792	40.1712	8.29181281788367e-196	0.381302	0.380485	0.394863
2_208887929_2:208887929_G_A	G	cg18441479	chr2	208890356	0.0345428	54.6682	4.30821625898471e-308	0.0150785	16.3451	2.07455883977589e-55	0.0219506	40.508	8.74695347943892e-198	0.381302	0.380485	0.39546
3_66853890_3:66853890_A_G	G	cg23477460	chr3	66848765	0.0847188	54.6667	4.4009871189084e-308	0.0129424	4.36167	1.37844797257242e-05	0.0532919	31.7816	4.7894420166937e-145	0.189734	0.187623	0.210872
21_39629197_21:39629197_G_A	A	cg12746557	chr21	39644332	0.137323	54.6665	4.4139569589674e-308	0.0687658	33.3599	3.62555692058126e-183	0.156069	48.7546	2.30002623512718e-244	0.246104	0.270138	0.26583
4_15120587_4:15120587_A_G	A	cg08283315	chr4	15133343	0.0770165	54.6662	4.43649544556166e-308	0.0337887	16.6322	3.71000534101339e-57	0.0968139	37.6752	5.40099154396843e-181	0.366636	0.366732	0.333931
4_177804916_4:177804916_C_T	C	cg22648556	chr4	177796896	0.0540246	54.6651	4.50195324231544e-308	0.0500835	23.4893	3.28185366359354e-104	0.0315201	23.5544	4.46716380783662e-94	0.30385	0.311395	0.313023
4_177805595_4:177805595_T_A	T	cg22648556	chr4	177796896	0.0540246	54.6651	4.50195324231544e-308	0.0500631	23.5272	1.70741304878137e-104	0.0313447	23.4219	2.88018606102383e-93	0.30385	0.313687	0.314217
11_35568413_11:35568413_A_G	G	cg19530168	chr11	35571496	-0.208265	-54.665	4.50868792155555e-308	-0.0532897	-17.913	3.3459437540729e-65	-0.140959	-53.0574	3.22308656809269e-267	0.160862	0.167649	0.200119
14_94543659_14:94543659_T_C	C	cg27560391	chr14	94546481	-0.111771	-54.6649	4.51350896400839e-308	-0.0402203	-26.9018	1.69047779068058e-130	-0.130703	-57.5577	4.674109203101e-290	0.411549	0.405697	0.430705
4_68763794_4:68763794_A_G	A	cg18496725	chr4	68788615	-0.065183	-54.6648	4.52073851365643e-308	-0.194085	-92.9278	2.2250738585072e-308	-0.102875	-59.5698	6.34260018859772e-300	0.316682	0.331696	0.307646
4_68766594_4:68766594_A_C	A	cg18496725	chr4	68788615	-0.065183	-54.6648	4.52073851365643e-308	-0.194085	-92.9278	2.2250738585072e-308	-0.102875	-59.5698	6.34260018859772e-300	0.316682	0.331696	0.307646
4_68768496_4:68768496_A_C	A	cg18496725	chr4	68788615	-0.065183	-54.6648	4.52073851365643e-308	-0.193987	-92.3785	2.2250738585072e-308	-0.102875	-59.5698	6.34260018859772e-300	0.316682	0.332024	0.307646
4_68770769_4:68770769_C_T	C	cg18496725	chr4	68788615	-0.065183	-54.6648	4.52073851365643e-308	-0.194085	-92.9278	2.2250738585072e-308	-0.102875	-59.5698	6.34260018859772e-300	0.316682	0.331696	0.307646
4_68771402_4:68771402_A_G	A	cg18496725	chr4	68788615	-0.065183	-54.6648	4.52073851365643e-308	-0.194085	-92.9278	2.2250738585072e-308	-0.102875	-59.5698	6.34260018859772e-300	0.316682	0.331696	0.307646
4_68772615_4:68772615_T_G	T	cg18496725	chr4	68788615	-0.065183	-54.6648	4.52073851365643e-308	-0.194085	-92.9278	2.2250738585072e-308	-0.102875	-59.5698	6.34260018859772e-300	0.316682	0.331696	0.307646
5_6747950_5:6747950_T_A	A	cg06174215	chr5	6745767	-0.0781411	-54.6642	4.56130611736265e-308	-0.0284801	-13.4308	6.30195862337292e-39	-0.0614748	-36.8732	3.5529799215254e-176	0.395509	0.386706	0.396057
18_72167802_18:72167802_G_A	A	cg26446133	chr18	72167187	-0.159927	-54.6638	4.58740753806254e-308	-0.0633433	-24.4262	2.79537864214138e-111	-0.145711	-43.9732	8.58322365517535e-218	0.199817	0.192534	0.203106
6_32569691_6:32569691_G_A	A	cg22812614	chr6	32713827	-0.11911	-54.6632	4.62465230014864e-308	-0.147715	-62.9062	2.2250738585072e-308	-0.140187	-53.7274	1.09584068058411e-270	0.271311	0.300262	0.32736
6_32570880_6:32570880_C_T	T	cg22812614	chr6	32713827	-0.11911	-54.6632	4.62465230014864e-308	-0.147715	-62.9062	2.2250738585072e-308	-0.139934	-53.1784	7.59043406751988e-268	0.271311	0.300262	0.327957
6_32572048_6:32572048_G_T	T	cg22812614	chr6	32713827	-0.11911	-54.6632	4.62465230014864e-308	-0.147715	-62.9062	2.2250738585072e-308	-0.140865	-54.2227	3.10055193771749e-273	0.271311	0.300262	0.32736
6_32581922_6:32581922_C_T	T	cg22812614	chr6	32713827	-0.11911	-54.6632	4.62465230014864e-308	-0.147715	-62.9062	2.2250738585072e-308	-0.140865	-54.2227	3.10055193771749e-273	0.271311	0.300262	0.32736
7_94953895_7:94953895_G_A	A	cg17330251	chr7	94953956	0.168079	54.6623	4.68416243235864e-308	0.158046	62.3274	2.2250738585072e-308	0.17056	68.8953	2.2250738585072e-308	0.47846	0.482973	0.450418
2_220564943_2:220564943_A_T	T	cg24451827	chr2	220591893	-0.0610178	-54.6621	4.69994003829415e-308	-0.0335237	-18.866	1.9562584749994e-71	-0.0729813	-41.164	1.28259956540734e-201	0.203483	0.215455	0.210872
10_128887890_10:128887890_A_G	G	cg14939821	chr10	128947230	0.139192	54.6615	4.73523178746042e-308	0.0389139	8.17803	6.06424822401653e-16	0.119732	36.2397	2.37077729915965e-172	0.151696	0.151604	0.13859
13_31316738_13:31316738_G_A	G	cg14799392	chr13	31315063	0.144862	54.6612	4.75869275334284e-308	0.0486304	24.9632	2.18740289769344e-115	0.161308	51.6642	6.28629088647597e-260	0.490834	0.496398	0.460573
10_123205203_10:123205203_T_C	C	cg02210151	chr10	123356041	-0.144476	-54.6607	4.79386808123334e-308	-0.0509085	-26.0089	1.74498683135434e-123	-0.131405	-61.3923	2.2250738585072e-308	0.459212	0.483628	0.495818
10_123205281_10:123205281_G_A	A	cg02210151	chr10	123356041	-0.144476	-54.6607	4.79386808123334e-308	-0.0509085	-26.0089	1.74498683135434e-123	-0.131405	-61.3923	2.2250738585072e-308	0.459212	0.483628	0.495818
10_123205445_10:123205445_G_A	A	cg02210151	chr10	123356041	-0.144476	-54.6607	4.79386808123334e-308	-0.0509085	-26.0089	1.74498683135434e-123	-0.131405	-61.3923	2.2250738585072e-308	0.459212	0.483628	0.495818
6_112141732_6:112141732_T_C	C	cg21213783	chr6	112165057	0.134922	54.6601	4.83007004331176e-308	0.0318124	17.2503	5.44696178672854e-61	0.0991141	33.0878	4.15658261781853e-153	0.137947	0.143746	0.132616
6_112141908_6:112141908_A_G	G	cg21213783	chr6	112165057	0.134922	54.6601	4.83007004331176e-308	0.0318124	17.2503	5.44696178672854e-61	0.0991141	33.0878	4.15658261781853e-153	0.137947	0.143746	0.132616
2_200888800_2:200888800_G_C	C	cg04567952	chr2	200775554	-0.0867411	-54.6599	4.84886422127651e-308	-0.0713048	-54.0802	2.2250738585072e-308	-0.0786332	-58.4862	1.23081324496403e-294	0.427131	0.450229	0.449223
1_245609133_1:245609133_C_T	T	cg16178225	chr1	245605309	0.204873	54.6594	4.88243667971186e-308	0.0565596	18.8583	2.20027297180486e-71	0.168969	43.9179	1.77237718371403e-217	0.109533	0.0952849	0.0890084
6_607980_6:607980_T_A	A	cg14694471	chr6	628968	0.073054	54.6593	4.89079990518591e-308	0.00576837	2.92199	0.00352992780808575	0.052094	30.0113	4.5644937983967e-134	0.157195	0.152259	0.192951
16_89555099_16:89555099_A_G	G	cg02670718	chr16	89537782	-0.0941557	-54.6586	4.9384242800131e-308	-0.0566413	-18.5544	2.24633988102663e-69	-0.108804	-44.8084	1.59931945238632e-222	0.172319	0.18926	0.179809
17_71235798_17:71235798_C_T	C	cg26576875	chr17	71189068	-0.121431	-54.6585	4.94160496667105e-308	-0.162636	-56.9887	2.2250738585072e-308	-0.146257	-45.8831	1.48808444722028e-228	0.458753	0.462344	0.475508
17_71235802_17:71235802_T_C	T	cg26576875	chr17	71189068	-0.121431	-54.6585	4.94160496667105e-308	-0.162636	-56.9887	2.2250738585072e-308	-0.146257	-45.8831	1.48808444722028e-228	0.458753	0.462344	0.475508
14_74070803_14:74070803_A_G	G	cg07103235	chr14	74079870	0.182775	54.6582	4.96625435412612e-308	0.133703	43.9632	2.68849142647873e-272	0.171202	59.1382	7.96398674928633e-298	0.0522456	0.0507531	0.0609319
18_72928735_18:72928735_T_G	G	cg06615609	chr18	72928701	0.0456654	54.658	4.97621901441062e-308	-0.0102255	-7.07201	2.32980352168432e-12	0.0467031	35.9828	8.51991386701706e-171	0.321723	0.323838	0.329152
8_130043829_8:130043829_G_A	G	cg14866167	chr8	130089463	-0.0939756	-54.6569	5.05379360350508e-308	-0.0303293	-13.304	2.89312603393536e-38	-0.0761637	-31.2456	9.97889816577236e-142	0.260312	0.264244	0.228793
8_130047747_8:130047747_G_A	G	cg14866167	chr8	130089463	-0.0939756	-54.6569	5.05379360350508e-308	-0.0303293	-13.304	2.89312603393536e-38	-0.0761637	-31.2456	9.97889816577236e-142	0.260312	0.264244	0.228793
8_130048404_8:130048404_G_A	G	cg14866167	chr8	130089463	-0.0939756	-54.6569	5.05379360350508e-308	-0.0303293	-13.304	2.89312603393536e-38	-0.0761637	-31.2456	9.97889816577236e-142	0.260312	0.264244	0.228793
10_104886533_10:104886533_G_T	T	cg18882449	chr10	104885122	-0.0890957	-54.6566	5.07467187674198e-308	-0.0278847	-16.6111	4.99467683838681e-57	-0.0818503	-35.5894	2.07647619650912e-168	0.307516	0.301572	0.289128
5_14248905_5:14248905_C_T	T	cg21777508	chr5	14192303	0.1416	54.6565	5.08674616773679e-308	0.0461683	16.8567	1.54142840166251e-58	0.155253	32.7319	6.4736485896922e-151	0.0893676	0.0838245	0.062724
5_14250760_5:14250760_C_T	T	cg21777508	chr5	14192303	0.1416	54.6565	5.08674616773679e-308	0.0461683	16.8567	1.54142840166251e-58	0.155253	32.7319	6.4736485896922e-151	0.0893676	0.0838245	0.062724
5_14251800_5:14251800_C_G	G	cg21777508	chr5	14192303	0.1416	54.6565	5.08674616773679e-308	0.0461683	16.8567	1.54142840166251e-58	0.155253	32.7319	6.4736485896922e-151	0.0893676	0.0838245	0.062724
5_14253496_5:14253496_G_A	A	cg21777508	chr5	14192303	0.1416	54.6565	5.08674616773679e-308	0.0461683	16.8567	1.54142840166251e-58	0.155253	32.7319	6.4736485896922e-151	0.0893676	0.0838245	0.062724
5_14254425_5:14254425_T_C	C	cg21777508	chr5	14192303	0.1416	54.6565	5.08674616773679e-308	0.0459923	16.8089	3.04038639793603e-58	0.155253	32.7319	6.4736485896922e-151	0.0893676	0.0841519	0.062724
5_14254714_5:14254714_G_T	T	cg21777508	chr5	14192303	0.1416	54.6565	5.08674616773679e-308	0.0459923	16.8089	3.04038639793603e-58	0.155253	32.7319	6.4736485896922e-151	0.0893676	0.0841519	0.062724
5_14255125_5:14255125_T_G	G	cg21777508	chr5	14192303	0.1416	54.6565	5.08674616773679e-308	0.0459923	16.8089	3.04038639793603e-58	0.155253	32.7319	6.4736485896922e-151	0.0893676	0.0841519	0.062724
17_79168268_17:79168268_A_C	C	cg11345693	chr17	79170810	-0.116865	-54.6563	5.10170533311889e-308	-0.0430342	-20.6006	2.8402200010112e-83	-0.127912	-49.6177	4.97701954244362e-249	0.484876	0.476752	0.495221
2_239362573_2:239362573_G_A	G	cg08773314	chr2	239334832	-0.0505839	-54.656	5.12129648004333e-308	-0.0174472	-11.9904	1.0527430760281e-31	-0.0474087	-40.8314	1.11999029393338e-199	0.401925	0.416503	0.468339
14_74116272_14:74116272_A_G	G	cg09597756	chr14	74162875	-0.106445	-54.6549	5.19782226737421e-308	-0.0339223	-11.4264	4.67170777321337e-29	-0.0919234	-28.6439	1.45579580777878e-125	0.361595	0.346431	0.373357
22_43391953_22:43391953_G_A	G	cg05330000	chr22	43369117	0.0740493	54.6548	5.20891140922693e-308	0.0323205	20.051	1.85982936908374e-79	0.0908866	55.9183	7.33902497090575e-282	0.478918	0.463654	0.483871
22_43392180_22:43392180_T_C	T	cg05330000	chr22	43369117	0.0740493	54.6548	5.20891140922693e-308	0.0323205	20.051	1.85982936908374e-79	0.0908866	55.9183	7.33902497090575e-282	0.478918	0.463654	0.483871
22_43392264_22:43392264_A_G	A	cg05330000	chr22	43369117	0.0740493	54.6548	5.20891140922693e-308	0.0323205	20.051	1.85982936908374e-79	0.0908866	55.9183	7.33902497090575e-282	0.478918	0.463654	0.483871
22_43392277_22:43392277_C_A	C	cg05330000	chr22	43369117	0.0740493	54.6548	5.20891140922693e-308	0.0323205	20.051	1.85982936908374e-79	0.0908866	55.9183	7.33902497090575e-282	0.478918	0.463654	0.483871
22_43393042_22:43393042_G_C	G	cg05330000	chr22	43369117	0.0740493	54.6548	5.20891140922693e-308	0.0323205	20.051	1.85982936908374e-79	0.0908866	55.9183	7.33902497090575e-282	0.478918	0.463654	0.483871
22_43393940_22:43393940_C_T	C	cg05330000	chr22	43369117	0.0740493	54.6548	5.20891140922693e-308	0.0323205	20.051	1.85982936908374e-79	0.0908866	55.9183	7.33902497090575e-282	0.478918	0.463654	0.483871
22_43393985_22:43393985_A_T	A	cg05330000	chr22	43369117	0.0740493	54.6548	5.20891140922693e-308	0.0323205	20.051	1.85982936908374e-79	0.0908866	55.9183	7.33902497090575e-282	0.478918	0.463654	0.483871
5_67585723_5:67585723_C_A	A	cg18405544	chr5	67615770	-0.0705388	-54.6534	5.30841796194582e-308	-0.0483403	-23.7758	2.32799319066649e-106	-0.0833567	-44.7385	3.96670388000824e-222	0.260312	0.254093	0.261051
2_3713180_2:3713180_T_G	G	cg00999904	chr2	3704751	-0.16941	-54.6526	5.37370493065962e-308	-0.0365664	-15.6265	3.96554197753779e-51	-0.140822	-42.4264	6.15783640633255e-209	0.185151	0.188278	0.179809
8_19350199_8:19350199_C_T	C	cg01280390	chr8	19363452	-0.0938884	-54.652	5.41570189329757e-308	-0.0117609	-7.91216	4.86177070903373e-15	-0.027578	-18.4405	8.91327386393209e-64	0.37626	0.379175	0.332736
7_140051790_7:140051790_T_C	C	cg05053752	chr7	140059315	0.302065	54.6518	5.43095147464468e-308	0.0611428	19.1191	4.00713497125086e-73	0.241173	47.299	2.09361742912921e-236	0.1022	0.0913556	0.0955795
3_117846566_3:117846566_G_A	G	cg21095610	chr3	117881806	0.165105	54.6511	5.48508522922942e-308	0.166225	62.7298	2.2250738585072e-308	0.153858	50.1602	6.10406494236328e-252	0.278643	0.272757	0.298088
4_177806947_4:177806947_T_A	T	cg22648556	chr4	177796896	0.0539063	54.6498	5.59144285863553e-308	0.0500201	23.4992	2.76858821347225e-104	0.0313644	23.3537	7.505873360142e-93	0.304766	0.311722	0.313023
16_82199598_16:82199598_A_G	A	cg24628832	chr16	82067399	0.0939031	54.6488	5.67131090002383e-308	n.a.	n.a.	n.a.	0.0736836	30.8833	1.75931736447825e-139	0.232356	0.244925	0.244325
2_9546805_2:9546805_C_T	T	cg26306976	chr2	9564901	0.0746695	54.6477	5.75539401325717e-308	0.0362047	18.1434	1.08699624149315e-66	0.109875	51.2956	5.55179166135884e-258	0.207608	0.205632	0.200717
11_584591_11:584591_A_G	G	cg16486109	chr11	613632	0.0722245	54.6477	5.76021702818145e-308	n.a.	n.a.	n.a.	0.0662241	34.2177	4.81392612998656e-160	0.257562	0.262279	0.263441
6_15659539_6:15659539_C_T	T	cg13575562	chr6	15549833	-0.0740423	-54.6471	5.80795042785886e-308	-0.0348931	-21.7698	1.40790705914487e-91	-0.0989942	-47.806	3.43163025342497e-239	0.231897	0.235429	0.240143
12_114312006_12:114312006_G_A	A	cg25402687	chr12	114393323	-0.301301	-54.6465	5.85329610454748e-308	-0.16147	-34.5768	2.43561827645455e-193	-0.277455	-49.6269	4.4436812610094e-249	0.110449	0.10871	0.109916
20_23556255_20:23556255_G_A	A	cg22732361	chr20	23522192	0.0857047	54.6464	5.8627352163201e-308	0.0942871	32.635	3.925538416597e-177	0.0980759	48.8295	9.02458564935152e-245	0.414757	0.421742	0.407407
4_3369500_4:3369500_A_G	A	cg14583973	chr4	3374767	-0.143214	-54.6464	5.8644311008848e-308	-0.0405204	-23.5427	1.30802760305445e-104	-0.130545	-48.2584	1.15325376366239e-241	0.36572	0.36706	0.390681
11_10396718_11:10396718_G_A	G	cg06385383	chr11	10404199	-0.0435143	-54.6462	5.88190289551787e-308	-0.0458125	-43.7633	1.26516478797558e-270	-0.0496485	-50.2662	1.65557539334216e-252	0.468836	0.466274	0.470131
1_162395247_1:162395247_T_C	T	cg21501207	chr1	162383000	0.206044	54.6454	5.94586848835242e-308	0.0348798	15.3033	3.01522029679322e-49	0.166708	41.4848	1.74108775598398e-203	0.401467	0.390635	0.363799
10_123201954_10:123201954_G_A	A	cg02210151	chr10	123356041	-0.144571	-54.6449	5.98743630315268e-308	-0.0510061	-26.0462	8.92031069715502e-124	-0.131177	-60.0322	3.65942201868096e-302	0.460587	0.484283	0.494624
20_3868257_20:3868257_C_G	G	cg02187196	chr20	3869020	0.0711328	54.6448	5.99376362386075e-308	0.0161839	10.4285	1.23928474541252e-24	0.0464494	39.7743	1.79990795875671e-193	0.163153	0.158153	0.146356
20_3868447_20:3868447_T_C	C	cg02187196	chr20	3869020	0.0711328	54.6448	5.99376362386075e-308	0.0161839	10.4285	1.23928474541252e-24	0.0464494	39.7743	1.79990795875671e-193	0.163153	0.158153	0.146356
20_3869057_20:3869057_A_G	G	cg02187196	chr20	3869020	0.0711328	54.6448	5.99376362386075e-308	0.0161958	10.4368	1.14245695612393e-24	0.0464494	39.7743	1.79990795875671e-193	0.163153	0.158153	0.146356
20_3869099_20:3869099_A_C	C	cg02187196	chr20	3869020	0.0711328	54.6448	5.99376362386075e-308	0.0161958	10.4368	1.14245695612393e-24	0.0464494	39.7743	1.79990795875671e-193	0.163153	0.158153	0.146356
17_38372697_17:38372697_G_T	T	cg09350362	chr17	38500974	-0.119656	-54.6445	6.02443148199314e-308	-0.213295	-49.2507	2.2250738585072e-308	-0.194748	-60.9916	8.98622035343544e-307	0.0930339	0.0887361	0.107527
17_38375402_17:38375402_T_C	C	cg09350362	chr17	38500974	-0.119656	-54.6445	6.02443148199314e-308	-0.213958	-49.4695	2.2250738585072e-308	-0.194748	-60.9916	8.98622035343544e-307	0.0930339	0.0884086	0.107527
2_113693653_2:113693653_C_T	T	cg01263739	chr2	113696908	-0.107683	-54.6437	6.09356064042344e-308	-0.0254831	-14.116	1.38197329962756e-42	-0.0850652	-38.3564	4.58677115648762e-185	0.201192	0.206287	0.228196
2_113693795_2:113693795_C_T	T	cg01263739	chr2	113696908	-0.107683	-54.6437	6.09356064042344e-308	-0.0254831	-14.116	1.38197329962756e-42	-0.0850652	-38.3564	4.58677115648762e-185	0.201192	0.206287	0.228196
2_113693825_2:113693825_G_A	A	cg01263739	chr2	113696908	-0.107683	-54.6437	6.09356064042344e-308	-0.0255297	-14.1514	8.87121000558354e-43	-0.0851258	-38.112	1.31776146715278e-183	0.201192	0.206614	0.227599
16_11598973_16:11598973_C_T	C	cg01389428	chr16	11594557	0.0737216	54.6426	6.18839236071151e-308	0.0434603	27.4686	5.41449522447933e-135	0.0814027	50.1476	7.13037393850582e-252	0.35747	0.359856	0.348865
5_177928996_5:177928996_A_G	G	cg06515418	chr5	177916395	0.0754091	54.641	6.32654357862523e-308	-0.017606	-5.04128	5.18401621204673e-07	0.10048	42.7049	1.53574298240177e-210	0.183318	0.183694	0.170848
21_19156855_21:19156855_G_A	A	cg25917966	chr21	19157142	0.090272	54.6406	6.36088039648502e-308	0.033386	21.1835	2.20465518092252e-87	0.0849375	41.8767	9.26066689928022e-206	0.439047	0.458415	0.449223
20_32159067_20:32159067_C_T	T	cg26117104	chr20	31975140	-0.0934186	-54.6405	6.37122551108091e-308	-0.0208392	-14.3187	1.07576117969101e-43	-0.0611478	-35.9919	7.50407460435598e-171	0.279102	0.278324	0.280765
20_32177079_20:32177079_T_C	C	cg26117104	chr20	31975140	-0.0934186	-54.6405	6.37122551108091e-308	-0.0208482	-14.3519	7.06722398784682e-44	-0.0609255	-35.6304	1.17042744294007e-168	0.279102	0.278651	0.280167
20_32188068_20:32188068_A_T	T	cg26117104	chr20	31975140	-0.0934186	-54.6405	6.37122551108091e-308	-0.0208482	-14.3519	7.06722398784682e-44	-0.0609255	-35.6304	1.17042744294007e-168	0.279102	0.278651	0.280167
6_1526098_6:1526098_C_T	C	cg01806741	chr6	1527072	-0.0928172	-54.6397	6.44732625746255e-308	-0.0366273	-19.5293	6.86391503476311e-76	-0.0680321	-35.8869	3.25017942124233e-170	0.298808	0.289129	0.291517
1_153594623_1:153594623_A_G	A	cg27469660	chr1	153599709	-0.147684	-54.6378	6.62158127963062e-308	-0.0618598	-28.6182	3.34477178059121e-144	-0.142812	-65.9196	2.2250738585072e-308	0.485335	0.483955	0.497013
10_70873363_10:70873363_C_T	T	cg14418922	chr10	70824840	-0.170117	-54.6375	6.64712541751302e-308	-0.149245	-44.8091	2.29529348071341e-279	-0.206059	-44.7211	4.97238853108253e-222	0.258937	0.250164	0.252091
16_86754921_16:86754921_C_T	T	cg11844835	chr16	86751778	-0.14808	-54.6372	6.67411596973695e-308	-0.103612	-37.3566	1.0401068374767e-216	-0.144742	-54.6997	1.11965895242174e-275	0.320807	0.322528	0.330346
9_139804274_9:139804274_G_A	G	cg12766106	chr9	139803690	-0.0353939	-54.6372	6.68213788394746e-308	-0.0121147	-9.59977	3.19883924505989e-21	-0.0374076	-37.0538	2.90455198450785e-177	0.262603	0.266536	0.258662
9_139804346_9:139804346_C_T	C	cg12766106	chr9	139803690	-0.0353939	-54.6372	6.68213788394746e-308	-0.0121147	-9.59977	3.19883924505989e-21	-0.0374076	-37.0538	2.90455198450785e-177	0.262603	0.266536	0.258662
3_66843301_3:66843301_T_C	C	cg23477460	chr3	66848765	0.0843522	54.6361	6.78673497920701e-308	0.0137495	4.63669	3.84652336814073e-06	0.0539392	32.6035	4.0100431028246e-150	0.189276	0.187295	0.209677
1_153588340_1:153588340_C_T	T	cg27469660	chr1	153599709	-0.14775	-54.6357	6.8241022468059e-308	-0.0620929	-28.8542	4.16774609682246e-146	-0.142362	-65.7485	2.2250738585072e-308	0.48396	0.480681	0.497013
1_153589589_1:153589589_G_C	G	cg27469660	chr1	153599709	-0.14775	-54.6357	6.8241022468059e-308	-0.0621353	-28.8635	3.50408762218021e-146	-0.142362	-65.7485	2.2250738585072e-308	0.48396	0.481009	0.497013
13_114185307_13:114185307_A_G	G	cg23112464	chr13	114194247	-0.0581828	-54.6355	6.8372391872898e-308	-0.0204527	-13.3125	2.61258380273691e-38	-0.0770291	-45.7793	5.65274280423266e-228	0.304766	0.307138	0.301673
13_114185566_13:114185566_T_G	G	cg23112464	chr13	114194247	-0.0581828	-54.6355	6.8372391872898e-308	-0.0204615	-13.3238	2.28247474194543e-38	-0.0770291	-45.7793	5.65274280423266e-228	0.304766	0.306811	0.301673
13_114185805_13:114185805_T_C	C	cg23112464	chr13	114194247	-0.0581828	-54.6355	6.8372391872898e-308	-0.0205912	-13.4158	7.54733610420247e-39	-0.0770291	-45.7793	5.65274280423266e-228	0.304766	0.307138	0.301673
13_114186396_13:114186396_A_G	G	cg23112464	chr13	114194247	-0.0581828	-54.6355	6.8372391872898e-308	-0.0204615	-13.3238	2.28247474194543e-38	-0.0770291	-45.7793	5.65274280423266e-228	0.304766	0.306811	0.301673
13_114186666_13:114186666_T_C	C	cg23112464	chr13	114194247	-0.0581828	-54.6355	6.8372391872898e-308	-0.0204615	-13.3238	2.28247474194543e-38	-0.0770291	-45.7793	5.65274280423266e-228	0.304766	0.306811	0.301673
20_37064636_20:37064636_A_G	A	cg03260166	chr20	37059717	0.0855674	54.6355	6.83780153434979e-308	0.0594057	21.9778	4.41969683495813e-93	0.0919744	32.5868	5.0789796012576e-150	0.162695	0.164375	0.143967
20_37066140_20:37066140_A_G	G	cg03260166	chr20	37059717	0.0855674	54.6355	6.83780153434979e-308	0.0594057	21.9778	4.41969683495813e-93	0.0919744	32.5868	5.0789796012576e-150	0.162695	0.164375	0.143967
20_37067120_20:37067120_G_A	A	cg03260166	chr20	37059717	0.0855674	54.6355	6.83780153434979e-308	0.0594057	21.9778	4.41969683495813e-93	0.0919744	32.5868	5.0789796012576e-150	0.162695	0.164375	0.143967
20_37067489_20:37067489_G_A	A	cg03260166	chr20	37059717	0.0855674	54.6355	6.83780153434979e-308	0.0594057	21.9778	4.41969683495813e-93	0.0919744	32.5868	5.0789796012576e-150	0.162695	0.164375	0.143967
20_3914302_20:3914302_G_A	A	cg18371293	chr20	3997524	0.0565218	54.6355	6.83798149454053e-308	0.0230543	14.9994	1.66644492396896e-47	0.0711135	36.831	6.38066523046977e-176	0.171402	0.165684	0.16368
6_116821146_6:116821146_T_C	C	cg05796825	chr6	116872161	0.0515675	54.6354	6.849639900229e-308	0.0193878	12.6682	5.06386717732066e-35	0.036224	24.8861	2.99019203274867e-102	0.461045	0.447937	0.455197
6_116821355_6:116821355_C_T	T	cg05796825	chr6	116872161	0.0515675	54.6354	6.849639900229e-308	0.0193878	12.6682	5.06386717732066e-35	0.036224	24.8861	2.99019203274867e-102	0.461045	0.447937	0.455197
4_10034933_4:10034933_T_C	T	cg11266682	chr4	10021025	-0.112667	-54.635	6.88608319535091e-308	-0.0525192	-29.5807	5.36841319614824e-152	-0.0956785	-44.3306	8.04095486862489e-220	0.43538	0.439751	0.397252
2_100091625_2:100091625_G_C	G	cg05043910	chr2	99872119	0.14902	54.6335	7.03601422927182e-308	0.0463737	23.1158	1.99252043718138e-101	0.166781	46.3923	2.1709346584217e-231	0.464253	0.452194	0.427718
12_27399291_12:27399291_G_T	T	cg22171525	chr12	27406049	0.0959073	54.6328	7.10944305644796e-308	0.0764195	25.0155	8.6761643917009e-116	0.12479	48.7521	2.37303046299276e-244	0.132906	0.139162	0.13859
12_27400152_12:27400152_A_G	G	cg22171525	chr12	27406049	0.0959073	54.6328	7.10944305644796e-308	0.0764416	24.9972	1.19898494978259e-115	0.12479	48.7521	2.37303046299276e-244	0.132906	0.138834	0.13859
7_11801553_7:11801553_A_C	C	cg13808314	chr7	11800171	0.115961	54.6305	7.3421938749605e-308	n.a.	n.a.	n.a.	n.a.	n.a.	n.a.	0.122823	0.115914	0.0985663
7_11802758_7:11802758_T_A	A	cg13808314	chr7	11800171	0.115961	54.6305	7.3421938749605e-308	n.a.	n.a.	n.a.	n.a.	n.a.	n.a.	0.122823	0.115914	0.0973716
6_111201427_6:111201427_C_G	C	cg01879420	chr6	111194645	0.244772	54.6302	7.36874426219094e-308	0.0704625	32.365	6.8545169490943e-175	0.183508	49.3263	1.85119891500325e-247	0.240147	0.225606	0.22043
6_111204046_6:111204046_A_G	A	cg01879420	chr6	111194645	0.244772	54.6302	7.36874426219094e-308	0.0704625	32.365	6.8545169490943e-175	0.183508	49.3263	1.85119891500325e-247	0.240147	0.225606	0.22043
6_111207805_6:111207805_G_A	G	cg01879420	chr6	111194645	0.244772	54.6302	7.36874426219094e-308	0.0704625	32.365	6.8545169490943e-175	0.183508	49.3263	1.85119891500325e-247	0.240147	0.225606	0.22043
6_111226099_6:111226099_A_G	G	cg01879420	chr6	111194645	0.244772	54.6302	7.36874426219094e-308	0.0704625	32.365	6.8545169490943e-175	0.183142	49.0451	6.12682157969998e-246	0.240147	0.225606	0.221027
6_111230247_6:111230247_A_G	G	cg01879420	chr6	111194645	0.244772	54.6302	7.36874426219094e-308	0.0704625	32.365	6.8545169490943e-175	0.183142	49.0451	6.12682157969998e-246	0.240147	0.225606	0.221027
6_111231055_6:111231055_T_C	C	cg01879420	chr6	111194645	0.244772	54.6302	7.36874426219094e-308	0.0704625	32.365	6.8545169490943e-175	0.183142	49.0451	6.12682157969998e-246	0.240147	0.225606	0.221027
22_50317803_22:50317803_A_G	G	cg22709217	chr22	50311962	-0.0593636	-54.6293	7.46739729780402e-308	-0.042651	-28.0498	1.23743621430435e-139	-0.0447519	-40.579	3.35765045410175e-198	0.185151	0.183366	0.175627
22_50320105_22:50320105_A_G	G	cg22709217	chr22	50311962	-0.0593636	-54.6293	7.46739729780402e-308	-0.0425359	-27.9495	7.85652680278745e-139	-0.0444878	-40.2983	1.48638877960875e-196	0.185151	0.183694	0.17503
15_68113240_15:68113240_A_G	G	cg24579218	chr15	68104479	-0.109244	-54.6277	7.6332884241226e-308	-0.0323156	-16.8487	1.72688008706585e-58	-0.0941599	-50.8591	1.14527197256429e-255	0.222273	0.232155	0.210275
1_225924711_1:225924711_A_G	G	cg20799095	chr1	225924665	0.103939	54.6264	7.78221728970422e-308	0.0466614	19.4938	1.19624436569483e-75	0.137	41.6563	1.75464482159054e-204	0.233731	0.232482	0.221027
1_205771061_1:205771061_T_G	T	cg12102398	chr1	205792512	-0.186597	-54.626	7.81888431926748e-308	-0.159579	-39.7934	2.96886892695286e-237	-0.227604	-44.689	7.5518653487999e-222	0.0545371	0.0576293	0.045998
1_205771173_1:205771173_A_G	A	cg12102398	chr1	205792512	-0.186597	-54.626	7.81888431926748e-308	-0.159579	-39.7934	2.96886892695286e-237	-0.227604	-44.689	7.5518653487999e-222	0.0545371	0.0576293	0.045998
1_205771704_1:205771704_T_C	T	cg12102398	chr1	205792512	-0.186597	-54.626	7.81888431926748e-308	-0.159579	-39.7934	2.96886892695286e-237	-0.227604	-44.689	7.5518653487999e-222	0.0545371	0.0576293	0.045998
1_205771720_1:205771720_T_C	T	cg12102398	chr1	205792512	-0.186597	-54.626	7.81888431926748e-308	-0.159579	-39.7934	2.96886892695286e-237	-0.227604	-44.689	7.5518653487999e-222	0.0545371	0.0576293	0.045998
1_205772370_1:205772370_T_C	T	cg12102398	chr1	205792512	-0.186597	-54.626	7.81888431926748e-308	-0.159579	-39.7934	2.96886892695286e-237	-0.227604	-44.689	7.5518653487999e-222	0.0545371	0.0576293	0.045998
1_205773379_1:205773379_G_T	G	cg12102398	chr1	205792512	-0.186597	-54.626	7.81888431926748e-308	-0.159579	-39.7934	2.96886892695286e-237	-0.227604	-44.689	7.5518653487999e-222	0.0545371	0.0576293	0.045998
1_205774156_1:205774156_T_C	T	cg12102398	chr1	205792512	-0.186597	-54.626	7.81888431926748e-308	-0.159579	-39.7934	2.96886892695286e-237	-0.227604	-44.689	7.5518653487999e-222	0.0545371	0.0576293	0.045998
1_205775810_1:205775810_T_C	T	cg12102398	chr1	205792512	-0.186597	-54.626	7.81888431926748e-308	-0.160464	-40.0781	1.18363125820572e-239	-0.227604	-44.689	7.5518653487999e-222	0.0545371	0.0573019	0.045998
1_205776109_1:205776109_T_C	T	cg12102398	chr1	205792512	-0.186597	-54.626	7.81888431926748e-308	-0.160464	-40.0781	1.18363125820572e-239	-0.227604	-44.689	7.5518653487999e-222	0.0545371	0.0573019	0.045998
1_205776458_1:205776458_T_C	T	cg12102398	chr1	205792512	-0.186597	-54.626	7.81888431926748e-308	-0.160464	-40.0781	1.18363125820572e-239	-0.227604	-44.689	7.5518653487999e-222	0.0545371	0.0573019	0.045998
1_205777159_1:205777159_T_C	T	cg12102398	chr1	205792512	-0.186597	-54.626	7.81888431926748e-308	-0.160464	-40.0781	1.18363125820572e-239	-0.227604	-44.689	7.5518653487999e-222	0.0545371	0.0573019	0.045998
17_80894878_17:80894878_G_A	A	cg12963111	chr17	80893951	-0.0560265	-54.626	7.81908557611937e-308	-0.0204867	-14.4099	3.37809481212463e-44	-0.0490313	-29.0983	2.16881223458114e-128	0.406508	0.43091	0.433692
6_106490225_6:106490225_G_A	G	cg02270332	chr6	106475062	-0.19126	-54.6258	7.843133954477e-308	-0.0474368	-25.677	6.70500925573847e-121	-0.165802	-50.6418	1.64016444431219e-254	0.469753	0.47315	0.439665
15_45204089_15:45204089_T_C	C	cg21523688	chr15	45319037	-0.113251	-54.6249	7.93867148385322e-308	-0.155073	-50.828	2.2250738585072e-308	-0.102444	-38.2449	2.12198808197078e-184	0.104033	0.104781	0.0872162
15_45205249_15:45205249_C_T	T	cg21523688	chr15	45319037	-0.113251	-54.6249	7.93867148385322e-308	-0.155073	-50.828	2.2250738585072e-308	-0.102444	-38.2449	2.12198808197078e-184	0.104033	0.104781	0.0872162
15_45205568_15:45205568_A_G	G	cg21523688	chr15	45319037	-0.113251	-54.6249	7.93867148385322e-308	-0.155073	-50.828	2.2250738585072e-308	-0.102444	-38.2449	2.12198808197078e-184	0.104033	0.104781	0.0872162
15_45205687_15:45205687_G_A	A	cg21523688	chr15	45319037	-0.113251	-54.6249	7.93867148385322e-308	-0.155073	-50.828	2.2250738585072e-308	-0.102444	-38.2449	2.12198808197078e-184	0.104033	0.104781	0.0872162
15_45205764_15:45205764_T_A	A	cg21523688	chr15	45319037	-0.113251	-54.6249	7.93867148385322e-308	-0.155073	-50.828	2.2250738585072e-308	-0.102444	-38.2449	2.12198808197078e-184	0.104033	0.104781	0.0872162
15_45208772_15:45208772_A_G	G	cg21523688	chr15	45319037	-0.113251	-54.6249	7.93867148385322e-308	-0.155073	-50.828	2.2250738585072e-308	-0.102444	-38.2449	2.12198808197078e-184	0.104033	0.104781	0.0872162
15_45211132_15:45211132_T_C	C	cg21523688	chr15	45319037	-0.113251	-54.6249	7.93867148385322e-308	-0.155073	-50.828	2.2250738585072e-308	-0.102444	-38.2449	2.12198808197078e-184	0.104033	0.104781	0.0872162
15_45211921_15:45211921_A_G	G	cg21523688	chr15	45319037	-0.113251	-54.6249	7.93867148385322e-308	-0.155073	-50.828	2.2250738585072e-308	-0.102444	-38.2449	2.12198808197078e-184	0.104033	0.104781	0.0872162
15_45213101_15:45213101_G_A	A	cg21523688	chr15	45319037	-0.113251	-54.6249	7.93867148385322e-308	-0.155073	-50.828	2.2250738585072e-308	-0.102444	-38.2449	2.12198808197078e-184	0.104033	0.104781	0.0872162
15_45217699_15:45217699_C_T	T	cg21523688	chr15	45319037	-0.113251	-54.6249	7.93867148385322e-308	-0.155073	-50.828	2.2250738585072e-308	-0.102444	-38.2449	2.12198808197078e-184	0.104033	0.104781	0.0872162
15_45220645_15:45220645_T_G	G	cg21523688	chr15	45319037	-0.113251	-54.6249	7.93867148385322e-308	-0.155073	-50.828	2.2250738585072e-308	-0.101743	-37.7618	1.63648272003721e-181	0.104033	0.104781	0.0878136
15_45220872_15:45220872_T_C	C	cg21523688	chr15	45319037	-0.113251	-54.6249	7.93867148385322e-308	-0.155073	-50.828	2.2250738585072e-308	-0.101092	-37.286	1.16805435611085e-178	0.104033	0.104781	0.088411
15_45225352_15:45225352_G_T	T	cg21523688	chr15	45319037	-0.113251	-54.6249	7.93867148385322e-308	-0.154872	-50.6765	2.2250738585072e-308	-0.101168	-37.4809	7.88950685400755e-180	0.104033	0.104781	0.088411
20_22715881_20:22715881_A_G	G	cg20601028	chr20	22738632	0.165309	54.6249	7.93892652378644e-308	0.138727	36.088	4.99756473301839e-206	0.156837	49.3942	7.96889971120793e-248	0.329514	0.327112	0.292115
20_22725434_20:22725434_A_G	G	cg20601028	chr20	22738632	0.165309	54.6249	7.93892652378644e-308	0.13866	36.0812	5.70328068794326e-206	0.156837	49.3942	7.96889971120793e-248	0.329514	0.326457	0.292115
20_22725487_20:22725487_A_G	G	cg20601028	chr20	22738632	0.165309	54.6249	7.93892652378644e-308	0.13866	36.0812	5.70328068794326e-206	0.156837	49.3942	7.96889971120793e-248	0.329514	0.326457	0.292115
1_157258129_1:157258129_G_A	G	cg03080605	chr1	157258181	-0.0926099	-54.6239	8.0530587514425e-308	-0.0304422	-17.7334	4.74568020082986e-64	-0.0819287	-43.0681	1.26088268469116e-212	0.363886	0.340864	0.300478
14_98235660_14:98235660_G_A	A	cg24919907	chr14	98255601	-0.0582558	-54.6238	8.07203183399615e-308	n.a.	n.a.	n.a.	n.a.	n.a.	n.a.	0.387259	0.389325	0.406213
4_152430376_4:152430376_G_A	A	cg05095125	chr4	152588239	0.160134	54.6237	8.07641078303444e-308	0.0987664	21.1523	3.67489078947233e-87	0.154021	59.0122	3.2785082330458e-297	0.124656	0.116896	0.122461
4_152432789_4:152432789_C_T	T	cg05095125	chr4	152588239	0.160134	54.6237	8.07641078303444e-308	0.0987664	21.1523	3.67489078947233e-87	0.154021	59.0122	3.2785082330458e-297	0.124656	0.116896	0.122461
4_152441150_4:152441150_A_G	G	cg05095125	chr4	152588239	0.160134	54.6237	8.07641078303444e-308	0.0987664	21.1523	3.67489078947233e-87	0.153529	58.3765	4.2573497169106e-294	0.124656	0.116896	0.123059
4_152451095_4:152451095_G_A	A	cg05095125	chr4	152588239	0.160134	54.6237	8.07641078303444e-308	0.0986912	21.1538	3.58423448230199e-87	0.154021	59.0122	3.2785082330458e-297	0.124656	0.117223	0.122461
4_152451218_4:152451218_T_A	A	cg05095125	chr4	152588239	0.160134	54.6237	8.07641078303444e-308	0.0986912	21.1538	3.58423448230199e-87	0.154021	59.0122	3.2785082330458e-297	0.124656	0.117223	0.122461
1_236099812_1:236099812_A_G	A	cg03621583	chr1	236028011	0.100966	54.6233	8.12362655615289e-308	0.0381866	16.8268	2.3565326057856e-58	0.147973	59.4182	3.45466280668722e-299	0.0944088	0.0936477	0.111708
7_106628948_7:106628948_T_C	T	cg00530438	chr7	106606094	0.144574	54.6227	8.19479461878792e-308	n.a.	n.a.	n.a.	0.140553	42.9666	4.81911208546395e-212	0.24473	0.239686	0.227001
9_37979220_9:37979220_G_A	A	cg02830496	chr9	37929566	-0.0912958	-54.6226	8.20912416038346e-308	-0.105649	-38.6998	4.94079052014357e-228	-0.110953	-52.263	4.48691921476524e-263	0.406966	0.40406	0.404421
9_37979378_9:37979378_A_T	T	cg02830496	chr9	37929566	-0.0912958	-54.6226	8.20912416038346e-308	-0.105649	-38.6998	4.94079052014357e-228	-0.110953	-52.263	4.48691921476524e-263	0.406966	0.40406	0.404421
9_37983657_9:37983657_C_T	T	cg02830496	chr9	37929566	-0.0912958	-54.6226	8.20912416038346e-308	-0.105374	-38.5258	1.44738190678639e-226	-0.110953	-52.263	4.48691921476524e-263	0.406966	0.403733	0.404421
9_37986802_9:37986802_G_A	A	cg02830496	chr9	37929566	-0.0912958	-54.6226	8.20912416038346e-308	-0.105374	-38.5258	1.44738190678639e-226	-0.110647	-51.5111	4.03084828172982e-259	0.406966	0.403733	0.403226
15_68082816_15:68082816_G_A	A	cg24579218	chr15	68104479	-0.108536	-54.6221	8.26766038179688e-308	-0.0322903	-16.8639	1.39153489470709e-58	-0.0931528	-50.7974	2.4358936457225e-255	0.222731	0.232482	0.21147
15_68085555_15:68085555_G_A	A	cg24579218	chr15	68104479	-0.108536	-54.6221	8.26766038179688e-308	-0.0321915	-16.8394	1.97108062493361e-58	-0.0930225	-50.4238	2.38229911999765e-253	0.222731	0.232809	0.212067
15_68086838_15:68086838_G_A	A	cg24579218	chr15	68104479	-0.108536	-54.6221	8.26766038179688e-308	-0.0322903	-16.8639	1.39153489470709e-58	-0.0931528	-50.7974	2.4358936457225e-255	0.222731	0.232482	0.21147
15_68098004_15:68098004_C_T	T	cg24579218	chr15	68104479	-0.108536	-54.6221	8.26766038179688e-308	-0.0322903	-16.8639	1.39153489470709e-58	-0.0931528	-50.7974	2.4358936457225e-255	0.222731	0.232482	0.21147
22_19864335_22:19864335_G_A	A	cg11182965	chr22	19864308	-0.0767389	-54.6219	8.28689429888139e-308	-0.0437302	-15.6439	3.13672014373859e-51	-0.0890612	-40.1977	5.79702036733584e-196	0.171402	0.159463	0.129032
3_100659020_3:100659020_G_C	C	cg07400146	chr3	100619197	0.062956	54.6196	8.566200863058e-308	0.0115605	6.7968	1.53647087467559e-11	0.0502175	27.8733	9.06793204694883e-121	0.146654	0.156189	0.177419
3_100660764_3:100660764_C_T	T	cg07400146	chr3	100619197	0.062956	54.6196	8.566200863058e-308	0.0115605	6.7968	1.53647087467559e-11	0.0502175	27.8733	9.06793204694883e-121	0.146654	0.156189	0.177419
3_100661334_3:100661334_T_C	C	cg07400146	chr3	100619197	0.062956	54.6196	8.566200863058e-308	0.0115605	6.7968	1.53647087467559e-11	0.0502175	27.8733	9.06793204694883e-121	0.146654	0.156189	0.177419
3_100662816_3:100662816_A_C	C	cg07400146	chr3	100619197	0.062956	54.6196	8.566200863058e-308	0.0115605	6.7968	1.53647087467559e-11	0.0502175	27.8733	9.06793204694883e-121	0.146654	0.156189	0.177419
3_100663567_3:100663567_A_G	A	cg07400146	chr3	100619197	0.062956	54.6196	8.566200863058e-308	0.0115692	6.80514	1.45260546427594e-11	0.0502175	27.8733	9.06793204694883e-121	0.146654	0.156516	0.177419
3_100667829_3:100667829_T_A	T	cg07400146	chr3	100619197	0.062956	54.6196	8.566200863058e-308	0.0115692	6.80514	1.45260546427594e-11	0.0502175	27.8733	9.06793204694883e-121	0.146654	0.156516	0.177419
3_100669576_3:100669576_G_C	C	cg07400146	chr3	100619197	0.062956	54.6196	8.566200863058e-308	0.0115605	6.7968	1.53647087467559e-11	0.0502175	27.8733	9.06793204694883e-121	0.146654	0.156189	0.177419
3_100672587_3:100672587_G_T	T	cg07400146	chr3	100619197	0.062956	54.6196	8.566200863058e-308	0.0115605	6.7968	1.53647087467559e-11	0.050189	27.8044	2.43319032173093e-120	0.146654	0.156189	0.176822
3_100672907_3:100672907_T_G	G	cg07400146	chr3	100619197	0.062956	54.6196	8.566200863058e-308	0.0115605	6.7968	1.53647087467559e-11	0.050189	27.8044	2.43319032173093e-120	0.146654	0.156189	0.176822
3_100674830_3:100674830_G_A	G	cg07400146	chr3	100619197	0.062956	54.6196	8.566200863058e-308	0.0115692	6.80514	1.45260546427594e-11	0.050189	27.8044	2.43319032173093e-120	0.146654	0.156516	0.176822
11_10407082_11:10407082_C_G	G	cg06385383	chr11	10404199	-0.0436138	-54.6195	8.57330142583209e-308	-0.0458503	-43.8141	4.74888548614493e-271	-0.0498057	-51.1721	2.50059074116304e-257	0.466086	0.464309	0.468339
11_10407462_11:10407462_T_C	C	cg06385383	chr11	10404199	-0.0436138	-54.6195	8.57330142583209e-308	-0.0458503	-43.8141	4.74888548614493e-271	-0.0498057	-51.1721	2.50059074116304e-257	0.466086	0.464309	0.468339
11_10407955_11:10407955_T_C	C	cg06385383	chr11	10404199	-0.0436138	-54.6195	8.57330142583209e-308	-0.0458394	-43.7382	2.0498987104313e-270	-0.049771	-51.3212	4.06263078022607e-258	0.466086	0.464637	0.468937
11_10408007_11:10408007_A_T	T	cg06385383	chr11	10404199	-0.0436138	-54.6195	8.57330142583209e-308	-0.0458503	-43.8141	4.74888548614493e-271	-0.0498057	-51.1721	2.50059074116304e-257	0.466086	0.464309	0.468339
11_10408116_11:10408116_C_G	G	cg06385383	chr11	10404199	-0.0436138	-54.6195	8.57330142583209e-308	-0.0458503	-43.8141	4.74888548614493e-271	-0.0498057	-51.1721	2.50059074116304e-257	0.466086	0.464309	0.468339
12_2765860_12:2765860_C_T	T	cg15740346	chr12	2759260	-0.0790082	-54.6191	8.62804788082745e-308	-0.0454272	-28.2784	1.81464510606903e-141	-0.0865119	-53.0304	4.45445471395025e-267	0.262145	0.272102	0.238949
14_105200350_14:105200350_T_C	C	cg15320508	chr14	105215400	-0.0877136	-54.6188	8.65625900537429e-308	n.a.	n.a.	n.a.	-0.0697924	-29.1088	1.86632390452514e-128	0.112741	0.117223	0.119474
2_200909067_2:200909067_A_T	T	cg04567952	chr2	200775554	-0.086871	-54.6185	8.69214610180716e-308	-0.0712954	-53.9217	2.2250738585072e-308	-0.0786332	-58.4862	1.23081324496403e-294	0.426214	0.449247	0.449223
2_200910392_2:200910392_T_C	C	cg04567952	chr2	200775554	-0.086871	-54.6185	8.69214610180716e-308	-0.0712954	-53.9217	2.2250738585072e-308	-0.0787502	-58.7318	7.69748933018551e-296	0.426214	0.449247	0.449821
2_100939117_2:100939117_A_G	A	cg17300220	chr2	101010899	-0.0517042	-54.6182	8.73769551161287e-308	-0.0155825	-12.9349	2.28800469832126e-36	-0.0570899	-41.5849	4.55874550211004e-204	0.485793	0.495088	0.478495
2_100942243_2:100942243_C_T	C	cg17300220	chr2	101010899	-0.0517042	-54.6182	8.73769551161287e-308	-0.0155346	-12.9094	3.08186685665995e-36	-0.0570899	-41.5849	4.55874550211004e-204	0.485793	0.495088	0.478495
20_61314785_20:61314785_C_T	T	cg20163335	chr20	61309524	0.0710317	54.618	8.7589150519238e-308	0.0468046	21.9587	6.07723985481507e-93	0.0930486	48.3329	4.52800458269834e-242	0.302016	0.318271	0.33871
1_200742106_1:200742106_T_C	C	cg06393960	chr1	200849507	-0.0917383	-54.6173	8.84356293505018e-308	-0.0871934	-35.8694	3.44202388901573e-204	-0.119318	-49.5979	6.36494623517987e-249	0.104491	0.0962672	0.0842294
1_200744054_1:200744054_T_G	G	cg06393960	chr1	200849507	-0.0917383	-54.6173	8.84356293505018e-308	-0.0871934	-35.8694	3.44202388901573e-204	-0.119318	-49.5979	6.36494623517987e-249	0.104491	0.0962672	0.0842294
1_200744534_1:200744534_T_A	A	cg06393960	chr1	200849507	-0.0917383	-54.6173	8.84356293505018e-308	-0.0871934	-35.8694	3.44202388901573e-204	-0.119318	-49.5979	6.36494623517987e-249	0.104491	0.0962672	0.0842294
1_200746875_1:200746875_G_A	A	cg06393960	chr1	200849507	-0.0917383	-54.6173	8.84356293505018e-308	-0.0871934	-35.8694	3.44202388901573e-204	-0.119318	-49.5979	6.36494623517987e-249	0.104491	0.0962672	0.0842294
1_200748128_1:200748128_A_G	G	cg06393960	chr1	200849507	-0.0917383	-54.6173	8.84356293505018e-308	-0.0871934	-35.8694	3.44202388901573e-204	-0.119318	-49.5979	6.36494623517987e-249	0.104491	0.0962672	0.0842294
1_200749827_1:200749827_G_A	A	cg06393960	chr1	200849507	-0.0917383	-54.6173	8.84356293505018e-308	-0.0871934	-35.8694	3.44202388901573e-204	-0.119318	-49.5979	6.36494623517987e-249	0.104491	0.0962672	0.0842294
1_200750830_1:200750830_G_A	A	cg06393960	chr1	200849507	-0.0917383	-54.6173	8.84356293505018e-308	-0.0871934	-35.8694	3.44202388901573e-204	-0.119318	-49.5979	6.36494623517987e-249	0.104491	0.0962672	0.0842294
1_200751590_1:200751590_G_A	A	cg06393960	chr1	200849507	-0.0917383	-54.6173	8.84356293505018e-308	-0.0871934	-35.8694	3.44202388901573e-204	-0.119318	-49.5979	6.36494623517987e-249	0.104491	0.0962672	0.0842294
1_200752442_1:200752442_T_C	C	cg06393960	chr1	200849507	-0.0917383	-54.6173	8.84356293505018e-308	-0.0871934	-35.8694	3.44202388901573e-204	-0.119318	-49.5979	6.36494623517987e-249	0.104491	0.0962672	0.0842294
1_200754039_1:200754039_G_T	T	cg06393960	chr1	200849507	-0.0917383	-54.6173	8.84356293505018e-308	-0.0871934	-35.8694	3.44202388901573e-204	-0.119318	-49.5979	6.36494623517987e-249	0.104491	0.0962672	0.0842294
1_200757512_1:200757512_A_G	G	cg06393960	chr1	200849507	-0.0917383	-54.6173	8.84356293505018e-308	-0.0871934	-35.8694	3.44202388901573e-204	-0.119318	-49.5979	6.36494623517987e-249	0.104491	0.0962672	0.0842294
1_200758883_1:200758883_G_A	A	cg06393960	chr1	200849507	-0.0917383	-54.6173	8.84356293505018e-308	-0.0871934	-35.8694	3.44202388901573e-204	-0.119318	-49.5979	6.36494623517987e-249	0.104491	0.0962672	0.0842294
1_200760059_1:200760059_G_A	A	cg06393960	chr1	200849507	-0.0917383	-54.6173	8.84356293505018e-308	-0.0871934	-35.8694	3.44202388901573e-204	-0.119318	-49.5979	6.36494623517987e-249	0.104491	0.0962672	0.0842294
1_200760211_1:200760211_G_A	A	cg06393960	chr1	200849507	-0.0917383	-54.6173	8.84356293505018e-308	-0.0871934	-35.8694	3.44202388901573e-204	-0.119318	-49.5979	6.36494623517987e-249	0.104491	0.0962672	0.0842294
1_200761272_1:200761272_A_T	T	cg06393960	chr1	200849507	-0.0917383	-54.6173	8.84356293505018e-308	-0.0871934	-35.8694	3.44202388901573e-204	-0.119318	-49.5979	6.36494623517987e-249	0.104491	0.0962672	0.0842294
1_200763042_1:200763042_T_C	C	cg06393960	chr1	200849507	-0.0917383	-54.6173	8.84356293505018e-308	-0.0871934	-35.8694	3.44202388901573e-204	-0.119318	-49.5979	6.36494623517987e-249	0.104491	0.0962672	0.0842294
1_200765443_1:200765443_C_G	G	cg06393960	chr1	200849507	-0.0917383	-54.6173	8.84356293505018e-308	-0.0871934	-35.8694	3.44202388901573e-204	-0.119318	-49.5979	6.36494623517987e-249	0.104491	0.0962672	0.0842294
1_200774533_1:200774533_G_A	A	cg06393960	chr1	200849507	-0.0917383	-54.6173	8.84356293505018e-308	-0.0871934	-35.8694	3.44202388901573e-204	-0.119318	-49.5979	6.36494623517987e-249	0.104491	0.0962672	0.0842294
1_200776061_1:200776061_G_A	A	cg06393960	chr1	200849507	-0.0917383	-54.6173	8.84356293505018e-308	-0.0871934	-35.8694	3.44202388901573e-204	-0.119318	-49.5979	6.36494623517987e-249	0.104491	0.0962672	0.0842294
1_200776065_1:200776065_T_A	A	cg06393960	chr1	200849507	-0.0917383	-54.6173	8.84356293505018e-308	-0.0871934	-35.8694	3.44202388901573e-204	-0.119318	-49.5979	6.36494623517987e-249	0.104491	0.0962672	0.0842294
1_200776641_1:200776641_C_T	T	cg06393960	chr1	200849507	-0.0917383	-54.6173	8.84356293505018e-308	-0.0871934	-35.8694	3.44202388901573e-204	-0.119318	-49.5979	6.36494623517987e-249	0.104491	0.0962672	0.0842294
1_200776954_1:200776954_C_T	T	cg06393960	chr1	200849507	-0.0917383	-54.6173	8.84356293505018e-308	-0.0871934	-35.8694	3.44202388901573e-204	-0.119318	-49.5979	6.36494623517987e-249	0.104491	0.0962672	0.0842294
1_200779143_1:200779143_G_A	A	cg06393960	chr1	200849507	-0.0917383	-54.6173	8.84356293505018e-308	-0.0871934	-35.8694	3.44202388901573e-204	-0.119318	-49.5979	6.36494623517987e-249	0.104491	0.0962672	0.0842294
1_200782887_1:200782887_A_G	G	cg06393960	chr1	200849507	-0.0917383	-54.6173	8.84356293505018e-308	-0.0871934	-35.8694	3.44202388901573e-204	-0.119318	-49.5979	6.36494623517987e-249	0.104491	0.0962672	0.0842294
1_200783363_1:200783363_G_A	A	cg06393960	chr1	200849507	-0.0917383	-54.6173	8.84356293505018e-308	-0.0871934	-35.8694	3.44202388901573e-204	-0.119318	-49.5979	6.36494623517987e-249	0.104491	0.0962672	0.0842294
6_41185474_6:41185474_G_A	G	cg06363485	chr6	41207376	0.157034	54.6169	8.8932700580552e-308	0.0605409	29.3166	7.50747194571538e-150	0.140504	55.1196	8.12215051485421e-278	0.210357	0.207597	0.216846
6_41190136_6:41190136_G_A	G	cg06363485	chr6	41207376	0.157034	54.6169	8.8932700580552e-308	0.0603575	29.298	1.06301669097518e-149	0.141163	56.5533	4.72544336378392e-285	0.210357	0.208906	0.218041
6_41191363_6:41191363_G_A	G	cg06363485	chr6	41207376	0.157034	54.6169	8.8932700580552e-308	0.0604235	29.3391	4.93212847325029e-150	0.141182	57.9032	9.13022644758478e-292	0.210357	0.208579	0.219833
6_41192881_6:41192881_T_C	T	cg06363485	chr6	41207376	0.157034	54.6169	8.8932700580552e-308	0.0603575	29.298	1.06301669097518e-149	0.141182	57.9032	9.13022644758478e-292	0.210357	0.208906	0.219833
6_41194415_6:41194415_G_A	G	cg06363485	chr6	41207376	0.157034	54.6169	8.8932700580552e-308	0.0603575	29.298	1.06301669097518e-149	0.141182	57.9032	9.13022644758478e-292	0.210357	0.208906	0.219833
6_41194482_6:41194482_G_A	G	cg06363485	chr6	41207376	0.157034	54.6169	8.8932700580552e-308	0.0603575	29.298	1.06301669097518e-149	0.141182	57.9032	9.13022644758478e-292	0.210357	0.208906	0.219833
6_41195440_6:41195440_C_T	C	cg06363485	chr6	41207376	0.157034	54.6169	8.8932700580552e-308	0.0603575	29.298	1.06301669097518e-149	0.141182	57.9032	9.13022644758478e-292	0.210357	0.208906	0.219833
6_30139699_6:30139699_G_A	A	cg25540824	chr6	30139686	-0.077524	-54.6164	8.95850340688089e-308	-0.0653667	-45.0173	4.20996223779232e-281	-0.0723703	-62.8478	2.2250738585072e-308	0.244271	0.239031	0.296296
20_43596015_20:43596015_T_A	T	cg24422984	chr20	43681878	0.228085	54.6161	8.99232193406394e-308	0.0555119	21.4335	3.64878057042219e-89	0.176213	47.7811	4.7019632594513e-239	0.495417	0.495743	0.491637
7_66437337_7:66437337_C_G	G	cg04206190	chr7	65592179	0.108421	54.616	9.01099736985697e-308	0.0451192	16.1202	4.69124648729569e-54	0.155929	46.7987	1.21076665178823e-233	0.121448	0.12017	0.12724
7_66437680_7:66437680_C_T	T	cg04206190	chr7	65592179	0.108421	54.616	9.01099736985697e-308	0.0451192	16.1202	4.69124648729569e-54	0.155929	46.7987	1.21076665178823e-233	0.121448	0.12017	0.12724
8_24247556_8:24247556_A_G	G	cg01759110	chr8	24241694	-0.0799099	-54.6157	9.04068822859003e-308	-0.0280216	-20.265	6.17355872061166e-81	-0.075127	-38.3143	8.1810440252042e-185	0.404216	0.414211	0.417563
8_24248552_8:24248552_T_C	C	cg01759110	chr8	24241694	-0.0799099	-54.6157	9.04068822859003e-308	-0.0280021	-20.2072	1.55161968502462e-80	-0.0749279	-38.2804	1.30190404045836e-184	0.404216	0.413556	0.415771
21_43526454_21:43526454_C_T	T	cg14840615	chr21	43528244	0.0491471	54.6146	9.182335861729e-308	0.00862784	8.03374	1.89104608176641e-15	0.00861539	12.291	5.49732483766161e-32	0.153987	0.170596	0.182198
6_139519359_6:139519359_T_C	T	cg07285237	chr6	139447669	-0.168736	-54.6146	9.18428841641043e-308	-0.0741849	-28.9243	1.1311126836733e-146	-0.19978	-43.4878	5.00535740525611e-215	0.314849	0.315324	0.339904
12_8761021_12:8761021_T_C	C	cg11755635	chr12	8762304	-0.299638	-54.6143	9.23026265736639e-308	-0.271392	-48.3702	2.2250738585072e-308	-0.303517	-44.6707	9.58025885146683e-222	0.055912	0.0543549	0.072282
8_6400005_8:6400005_G_A	G	cg04849161	chr8	6397024	0.0925145	54.6114	9.61237756455691e-308	0.0326121	19.9953	4.49694642426058e-79	0.110628	44.4486	1.72573184470959e-220	0.345096	0.330386	0.354839
6_29647628_6:29647628_T_A	A	cg11383134	chr6	29648590	-0.279551	-54.61	9.80467697375246e-308	-0.209901	-61.9545	2.2250738585072e-308	-0.299828	-56.0679	1.29299572285316e-282	0.272227	0.276686	0.290323
6_29648398_6:29648398_G_C	C	cg11383134	chr6	29648590	-0.279551	-54.61	9.80467697375246e-308	-0.209901	-61.9545	2.2250738585072e-308	-0.299828	-56.0679	1.29299572285316e-282	0.272227	0.276686	0.290323
6_29648564_6:29648564_C_T	T	cg11383134	chr6	29648590	-0.279551	-54.61	9.80467697375246e-308	-0.209901	-61.9545	2.2250738585072e-308	-0.299828	-56.0679	1.29299572285316e-282	0.272227	0.276686	0.290323
11_62112833_11:62112833_C_T	T	cg23876832	chr11	62092739	0.167643	54.6091	9.93191443791561e-308	n.a.	n.a.	n.a.	0.141701	46.467	8.34265892850136e-232	0.241063	0.25573	0.310036
11_62115082_11:62115082_C_A	A	cg23876832	chr11	62092739	0.167643	54.6091	9.93191443791561e-308	n.a.	n.a.	n.a.	0.141701	46.467	8.34265892850136e-232	0.241063	0.256058	0.310036
11_62116405_11:62116405_T_C	C	cg23876832	chr11	62092739	0.167643	54.6091	9.93191443791561e-308	n.a.	n.a.	n.a.	0.141701	46.467	8.34265892850136e-232	0.241063	0.256058	0.310036
11_62117709_11:62117709_C_T	T	cg23876832	chr11	62092739	0.167643	54.6091	9.93191443791561e-308	n.a.	n.a.	n.a.	0.141701	46.467	8.34265892850136e-232	0.241063	0.256058	0.310036
8_102084543_8:102084543_T_C	C	cg00576340	chr8	102086096	-0.104931	-54.6077	1.01320577850802e-307	-0.037425	-21.0732	1.3371612857814e-86	-0.142753	-54.6186	2.90611248778977e-275	0.157195	0.14702	0.144564
8_102086007_8:102086007_A_G	G	cg00576340	chr8	102086096	-0.104931	-54.6077	1.01320577850802e-307	-0.0375293	-21.1322	5.1028878209628e-87	-0.142753	-54.6186	2.90611248778977e-275	0.157195	0.146693	0.144564
21_19154417_21:19154417_A_C	C	cg25917966	chr21	19157142	0.0904591	54.6059	1.03909832381254e-307	0.0333615	21.1461	4.06605785829487e-87	0.0850604	42.2884	3.85474795254962e-208	0.446379	0.464964	0.454002
9_119262362_9:119262362_C_T	T	cg24998347	chr9	119311603	0.0723049	54.6051	1.05088636366721e-307	0.0517629	24.9859	1.46470876830227e-115	0.122913	44.6748	9.07766828687487e-222	0.152612	0.151932	0.120669
9_119262840_9:119262840_A_T	T	cg24998347	chr9	119311603	0.0723049	54.6051	1.05088636366721e-307	0.0517629	24.9859	1.46470876830227e-115	0.122913	44.6748	9.07766828687487e-222	0.152612	0.151932	0.120669
9_119265926_9:119265926_T_C	C	cg24998347	chr9	119311603	0.0723049	54.6051	1.05088636366721e-307	0.0517629	24.9859	1.46470876830227e-115	0.123379	44.9684	2.00600726410467e-223	0.152612	0.151932	0.120072
10_70882252_10:70882252_C_G	G	cg14418922	chr10	70824840	-0.170089	-54.6049	1.05395055571802e-307	-0.15	-45.1163	6.29849816418622e-282	-0.206072	-45.0979	3.74377254313907e-224	0.25802	0.248854	0.252688
1_153594364_1:153594364_G_T	G	cg27469660	chr1	153599709	-0.147569	-54.6049	1.05401072007479e-307	-0.0621195	-28.8602	3.72698545817961e-146	-0.142812	-65.9196	2.2250738585072e-308	0.484418	0.481663	0.497013
11_55679983_11:55679983_T_C	C	cg20736913	chr11	55857374	-0.190301	-54.6041	1.06609818969796e-307	-0.18656	-73.1474	2.2250738585072e-308	-0.179931	-56.3852	3.29006767993649e-284	0.339138	0.343811	0.344683
11_55683787_11:55683787_T_C	C	cg20736913	chr11	55857374	-0.190301	-54.6041	1.06609818969796e-307	-0.18656	-73.1474	2.2250738585072e-308	-0.179931	-56.3852	3.29006767993649e-284	0.339138	0.343811	0.344683
11_55689411_11:55689411_G_T	T	cg20736913	chr11	55857374	-0.190301	-54.6041	1.06609818969796e-307	-0.18656	-73.1474	2.2250738585072e-308	-0.179931	-56.3852	3.29006767993649e-284	0.339138	0.343811	0.344683
11_55693807_11:55693807_C_T	T	cg20736913	chr11	55857374	-0.190301	-54.6041	1.06609818969796e-307	-0.18672	-73.4939	2.2250738585072e-308	-0.179931	-56.3852	3.29006767993649e-284	0.339138	0.343484	0.344683
11_12979139_11:12979139_C_T	T	cg16162843	chr11	12983482	0.0444057	54.6039	1.06931851331591e-307	0.00878465	9.91096	1.78721806869581e-22	0.0269802	22.3253	1.31319663525838e-86	0.385426	0.395547	0.37037
11_12979164_11:12979164_G_C	C	cg16162843	chr11	12983482	0.0444057	54.6039	1.06931851331591e-307	0.00878465	9.91096	1.78721806869581e-22	0.0269802	22.3253	1.31319663525838e-86	0.385426	0.395547	0.37037
11_12979255_11:12979255_G_A	A	cg16162843	chr11	12983482	0.0444057	54.6039	1.06931851331591e-307	0.00878465	9.91096	1.78721806869581e-22	0.0269802	22.3253	1.31319663525838e-86	0.385426	0.395547	0.37037
11_12979355_11:12979355_G_A	A	cg16162843	chr11	12983482	0.0444057	54.6039	1.06931851331591e-307	0.00878465	9.91096	1.78721806869581e-22	0.0269802	22.3253	1.31319663525838e-86	0.385426	0.395547	0.37037
11_12980357_11:12980357_G_A	A	cg16162843	chr11	12983482	0.0444057	54.6039	1.06931851331591e-307	0.00878465	9.91096	1.78721806869581e-22	0.0269802	22.3253	1.31319663525838e-86	0.385426	0.395547	0.37037
10_3910816_10:3910816_C_T	T	cg03809883	chr10	3920005	-0.0555318	-54.6033	1.07762175724426e-307	-0.0912906	-38.2064	7.1410721826338e-224	-0.0430175	-29.1876	6.03783265851403e-129	0.474794	0.476424	0.470131
5_170430444_5:170430444_G_C	G	cg02091185	chr5	170288766	-0.141358	-54.6029	1.08393159118106e-307	-0.104467	-25.485	2.06795771952594e-119	-0.158834	-39.5289	5.05133282212604e-192	0.334555	0.331696	0.300478
10_134050511_10:134050511_T_C	T	cg16106427	chr10	134045609	0.190633	54.6027	1.087202052276e-307	0.0786923	30.0865	4.03402676383564e-156	0.21553	48.1046	7.97633466345533e-241	0.259395	0.256385	0.26583
1_229660791_1:229660791_A_G	G	cg06152354	chr1	229649855	-0.0581726	-54.6025	1.08945760066703e-307	-0.0233211	-14.8588	1.04630579678883e-46	-0.0716145	-48.3356	4.37549767533823e-242	0.207149	0.211198	0.184588
18_6306121_18:6306121_C_T	T	cg00451011	chr18	6315761	-0.0783806	-54.6023	1.0927460953607e-307	-0.0196955	-10.6101	2.05737137286966e-25	-0.0434778	-19.8678	5.36760651253063e-72	0.156737	0.158153	0.143967
18_6306239_18:6306239_A_C	C	cg00451011	chr18	6315761	-0.0783806	-54.6023	1.0927460953607e-307	-0.0196955	-10.6101	2.05737137286966e-25	-0.0434778	-19.8678	5.36760651253063e-72	0.156737	0.158153	0.143967
18_6306255_18:6306255_T_C	C	cg00451011	chr18	6315761	-0.0783806	-54.6023	1.0927460953607e-307	-0.0196955	-10.6101	2.05737137286966e-25	-0.0434778	-19.8678	5.36760651253063e-72	0.156737	0.158153	0.143967
18_6307996_18:6307996_T_C	C	cg00451011	chr18	6315761	-0.0783806	-54.6023	1.0927460953607e-307	-0.0197863	-10.6679	1.15555621714389e-25	-0.0436205	-20.0537	4.39768519110677e-73	0.156737	0.158481	0.145161
18_6308116_18:6308116_T_C	C	cg00451011	chr18	6315761	-0.0783806	-54.6023	1.0927460953607e-307	-0.0197863	-10.6679	1.15555621714389e-25	-0.0436205	-20.0537	4.39768519110677e-73	0.156737	0.158481	0.145161
18_6308486_18:6308486_T_C	C	cg00451011	chr18	6315761	-0.0783806	-54.6023	1.0927460953607e-307	-0.0197863	-10.6679	1.15555621714389e-25	-0.0436205	-20.0537	4.39768519110677e-73	0.156737	0.158481	0.145161
18_6308598_18:6308598_T_G	G	cg00451011	chr18	6315761	-0.0783806	-54.6023	1.0927460953607e-307	-0.0197863	-10.6679	1.15555621714389e-25	-0.0436205	-20.0537	4.39768519110677e-73	0.156737	0.158481	0.145161
18_6308763_18:6308763_T_C	C	cg00451011	chr18	6315761	-0.0783806	-54.6023	1.0927460953607e-307	-0.0197863	-10.6679	1.15555621714389e-25	-0.0436205	-20.0537	4.39768519110677e-73	0.156737	0.158481	0.145161
18_6308971_18:6308971_T_C	C	cg00451011	chr18	6315761	-0.0783806	-54.6023	1.0927460953607e-307	-0.0197863	-10.6679	1.15555621714389e-25	-0.0436205	-20.0537	4.39768519110677e-73	0.156737	0.158481	0.145161
18_6309334_18:6309334_A_G	G	cg00451011	chr18	6315761	-0.0783806	-54.6023	1.0927460953607e-307	-0.0197704	-10.6557	1.30613668526147e-25	-0.0436205	-20.0537	4.39768519110677e-73	0.156737	0.158153	0.145161
18_6309474_18:6309474_A_G	G	cg00451011	chr18	6315761	-0.0783806	-54.6023	1.0927460953607e-307	-0.0196851	-10.6048	2.16992040233363e-25	-0.0436205	-20.0537	4.39768519110677e-73	0.156737	0.158153	0.145161
18_6309966_18:6309966_T_A	A	cg00451011	chr18	6315761	-0.0783806	-54.6023	1.0927460953607e-307	-0.0197863	-10.6679	1.15555621714389e-25	-0.0436205	-20.0537	4.39768519110677e-73	0.156737	0.158481	0.145161
17_41370337_17:41370337_A_T	T	cg25918947	chr17	41365094	-0.0862366	-54.6022	1.09441457229202e-307	-0.0218514	-13.3962	9.56326742588248e-39	-0.0628389	-38.9522	1.31107263329715e-188	0.333639	0.334971	0.334528
1_17727379_1:17727379_G_C	C	cg07965774	chr1	17746286	0.0656257	54.602	1.09774859400643e-307	0.027903	16.4897	2.75011246333283e-56	0.0761818	46.1655	3.96289763388931e-230	0.357012	0.352652	0.378734
17_71231103_17:71231103_T_C	T	cg26576875	chr17	71189068	-0.121228	-54.5997	1.1335545021216e-307	-0.162956	-57.0728	2.2250738585072e-308	-0.146406	-46.43	1.34001483226356e-231	0.45967	0.46169	0.474313
17_71231116_17:71231116_G_A	G	cg26576875	chr17	71189068	-0.121228	-54.5997	1.1335545021216e-307	-0.162956	-57.0728	2.2250738585072e-308	-0.146406	-46.43	1.34001483226356e-231	0.45967	0.46169	0.474313
8_91465548_8:91465548_C_G	G	cg22895981	chr8	91480109	0.158516	54.5988	1.14796684115124e-307	0.0457865	27.7134	6.05964249451222e-137	0.131662	47.6317	3.1025167236075e-238	0.385885	0.378847	0.368578
7_4135961_7:4135961_A_G	G	cg23187754	chr7	4136632	-0.0855535	-54.5986	1.15206772848169e-307	-0.00332071	-2.07232	0.0384054331680712	-0.00923575	-7.96869	5.36606025520358e-15	0.252062	0.239031	0.247312
7_4135985_7:4135985_G_A	A	cg23187754	chr7	4136632	-0.0855535	-54.5986	1.15206772848169e-307	-0.00332071	-2.07232	0.0384054331680712	-0.00923575	-7.96869	5.36606025520358e-15	0.252062	0.239031	0.247312
8_23106665_8:23106665_A_G	G	cg15461618	chr8	23110550	-0.155247	-54.598	1.16126717973705e-307	-0.161782	-49.999	2.2250738585072e-308	-0.163742	-48.0123	2.54770265195654e-240	0.432631	0.421087	0.451613
2_10522411_2:10522411_G_A	A	cg01202455	chr2	10515994	-0.0651754	-54.5978	1.16532674842891e-307	-0.037088	-24.1498	3.50211120841958e-109	-0.0706968	-46.4007	1.94882177175056e-231	0.359303	0.373936	0.376941
19_3140786_19:3140786_T_C	C	cg24055461	chr19	3135489	0.107006	54.5963	1.1899225399899e-307	0.0871013	31.5867	1.90484757994917e-168	0.11443	45.0571	6.35440503800121e-224	0.264895	0.260642	0.255675
19_3141406_19:3141406_A_T	T	cg24055461	chr19	3135489	0.107006	54.5963	1.1899225399899e-307	0.0871013	31.5867	1.90484757994917e-168	0.11443	45.0571	6.35440503800121e-224	0.264895	0.260642	0.255675
19_3141550_19:3141550_T_C	C	cg24055461	chr19	3135489	0.107006	54.5963	1.1899225399899e-307	0.0871013	31.5867	1.90484757994917e-168	0.114481	44.6315	1.59469352802505e-221	0.264895	0.260642	0.255078
22_35664941_22:35664941_T_C	T	cg13122895	chr22	35708647	-0.0445203	-54.5962	1.19128618967837e-307	-0.00972324	-7.61251	4.71696693836373e-14	-0.0277936	-25.3556	3.78749893082889e-105	0.333639	0.35036	0.396057
1_23400969_1:23400969_T_C	C	cg26491092	chr1	23510886	0.0949576	54.5954	1.20588738453246e-307	0.0614422	26.2429	2.58462189465607e-125	0.109415	55.0232	2.51081909591927e-277	0.317599	0.320236	0.317204
13_41421853_13:41421853_T_C	T	cg15611131	chr13	41492182	-0.0597663	-54.5932	1.24336433688714e-307	-0.0431554	-30.974	2.13770220086103e-163	-0.0728959	-45.9001	1.19574452249537e-228	0.308433	0.31336	0.320789
5_171692708_5:171692708_C_T	T	cg08748820	chr5	171662235	0.0683377	54.5927	1.25158431145377e-307	0.0312466	11.4996	2.14836197216863e-29	0.0394694	22.3013	1.83344347319343e-86	0.324473	0.314997	0.333931
5_171693223_5:171693223_C_A	A	cg08748820	chr5	171662235	0.0683377	54.5927	1.25158431145377e-307	0.0312466	11.4996	2.14836197216863e-29	0.0394694	22.3013	1.83344347319343e-86	0.324473	0.314997	0.333931
2_191358611_2:191358611_T_C	C	cg16407683	chr2	191394503	-0.0710006	-54.5924	1.25703172945202e-307	n.a.	n.a.	n.a.	-0.0577728	-29.9158	1.78961951585287e-133	0.176902	0.182384	0.18399
2_191359015_2:191359015_T_C	C	cg16407683	chr2	191394503	-0.0710006	-54.5924	1.25703172945202e-307	n.a.	n.a.	n.a.	-0.0577728	-29.9158	1.78961951585287e-133	0.176902	0.182384	0.18399
2_191393446_2:191393446_G_C	C	cg16407683	chr2	191394503	-0.0710006	-54.5924	1.25703172945202e-307	n.a.	n.a.	n.a.	-0.0587905	-30.9035	1.31758134177582e-139	0.176902	0.181401	0.181004
6_147272148_6:147272148_A_G	A	cg01995986	chr6	147289366	0.212739	54.5921	1.2630874835352e-307	n.a.	n.a.	n.a.	0.191632	44.7031	6.28375815880652e-222	0.466086	0.468893	0.450418
16_56883438_16:56883438_G_A	G	cg15698598	chr16	56896608	-0.0672973	-54.592	1.26355816791233e-307	-0.0229357	-16.5622	9.93157633654443e-57	-0.0659358	-39.7074	4.4623930491331e-193	0.489459	0.473805	0.491637
16_77398766_16:77398766_G_A	G	cg05548956	chr16	77398740	0.0801953	54.5918	1.26829870500964e-307	0.0659335	24.4893	9.23739189872216e-112	0.0556105	30.7899	6.67363671301879e-139	0.224565	0.219384	0.228793
2_10961297_2:10961297_C_T	T	cg20590252	chr2	10939067	0.102891	54.5915	1.27305931103496e-307	0.0768444	34.5117	8.54844983300115e-193	0.105412	36.6721	5.79563855841729e-175	0.160403	0.176162	0.196535
2_10961390_2:10961390_A_G	G	cg20590252	chr2	10939067	0.102891	54.5915	1.27305931103496e-307	0.0768444	34.5117	8.54844983300115e-193	0.105412	36.6721	5.79563855841729e-175	0.160403	0.176162	0.196535
1_58989695_1:58989695_A_T	T	cg03513464	chr1	58898672	-0.159185	-54.5903	1.29560326760507e-307	-0.110907	-37.1061	1.34293037853417e-214	-0.129381	-39.2454	2.39878291062368e-190	0.18286	0.178454	0.182198
4_84591270_4:84591270_C_T	T	cg15053253	chr4	84583851	-0.0793837	-54.5901	1.29816840640449e-307	-0.140967	-44.2695	7.38010554878793e-275	-0.0735394	-35.0149	6.50067168074232e-165	0.308891	0.321873	0.344683
4_84591408_4:84591408_C_T	T	cg15053253	chr4	84583851	-0.0793837	-54.5901	1.29816840640449e-307	-0.140941	-44.2319	1.52183010358387e-274	-0.0735394	-35.0149	6.50067168074232e-165	0.308891	0.3222	0.344683
17_41179864_17:41179864_C_T	T	cg25918947	chr17	41365094	-0.0865153	-54.5891	1.31692491773719e-307	-0.0224758	-13.6662	3.61800283235193e-40	-0.0620277	-36.9546	1.14850178542335e-176	0.31989	0.316634	0.327957
22_26951317_22:26951317_A_G	A	cg08652197	chr22	26941354	-0.0715641	-54.5887	1.3247876218989e-307	-0.0522102	-25.9541	4.67215360821787e-123	-0.0986441	-50.8794	8.92843588284994e-256	0.396425	0.376555	0.375149
3_72045130_3:72045130_C_T	C	cg18444916	chr3	72035916	-0.140233	-54.5884	1.33023998477948e-307	-0.0832703	-26.1781	8.30920126923705e-125	-0.128593	-35.5668	2.84742219888206e-168	0.153071	0.147675	0.132019
3_72045183_3:72045183_A_T	A	cg18444916	chr3	72035916	-0.140233	-54.5884	1.33023998477948e-307	-0.0832703	-26.1781	8.30920126923705e-125	-0.128593	-35.5668	2.84742219888206e-168	0.153071	0.147675	0.132019
22_50199378_22:50199378_G_T	T	cg16053902	chr22	50181906	-0.119996	-54.5878	1.34091580147729e-307	-0.0398248	-15.7947	4.06091883937339e-52	-0.130694	-33.7287	4.78768059642961e-157	0.2044	0.206614	0.198327
22_50199589_22:50199589_C_T	T	cg16053902	chr22	50181906	-0.119996	-54.5878	1.34091580147729e-307	-0.0398248	-15.7947	4.06091883937339e-52	-0.130694	-33.7287	4.78768059642961e-157	0.2044	0.206614	0.198327
22_50202276_22:50202276_A_G	G	cg16053902	chr22	50181906	-0.119996	-54.5878	1.34091580147729e-307	-0.0398942	-15.8304	2.49595812777207e-52	-0.131015	-33.9525	2.02874326529231e-158	0.2044	0.206942	0.198925
1_115813765_1:115813765_C_G	G	cg23177161	chr1	115825641	-0.259894	-54.5866	1.36448527713082e-307	-0.0732182	-30.4093	9.22993865674673e-159	-0.212347	-42.8182	3.4239763690586e-211	0.38451	0.374263	0.373955
7_7290732_7:7290732_A_G	G	cg16101574	chr7	7291514	0.261123	54.5866	1.36496100773104e-307	0.0716979	26.4119	1.22126108101806e-126	0.202567	42.7438	9.16956921277314e-211	0.184693	0.174198	0.182796
2_239033257_2:239033257_G_A	A	cg18693308	chr2	239035865	-0.102345	-54.5865	1.36696738718687e-307	-0.0666618	-34.2635	1.02245817797323e-190	-0.0990329	-70.6431	2.2250738585072e-308	0.423923	0.43091	0.431302
3_132950463_3:132950463_C_T	T	cg18478854	chr3	132984039	0.0916731	54.5862	1.37301634196111e-307	0.0203394	14.613	2.51520676323616e-45	0.0692267	35.2144	3.96046472904562e-166	0.388176	0.386379	0.37276
7_151462635_7:151462635_G_A	G	cg06918623	chr7	151464848	-0.105837	-54.586	1.37640095256858e-307	-0.0447787	-16.7748	4.93146453460956e-58	-0.0979993	-41.8335	1.64664063804007e-205	0.35747	0.360183	0.393668
6_139439187_6:139439187_G_A	G	cg07285237	chr6	139447669	-0.161792	-54.5856	1.38459445170352e-307	-0.0711824	-29.7166	4.20130710509277e-153	-0.195473	-50.2994	1.10049733777639e-252	0.406049	0.411591	0.449223
6_139440575_6:139440575_G_A	G	cg07285237	chr6	139447669	-0.161792	-54.5856	1.38459445170352e-307	-0.0713661	-29.7668	1.63824753752476e-153	-0.195879	-50.4348	2.08198411112904e-253	0.406049	0.411591	0.448626
6_163654988_6:163654988_T_C	T	cg01798352	chr6	163647490	-0.100102	-54.5855	1.38542670124034e-307	-0.0455613	-28.2338	4.13734133534058e-141	-0.126336	-42.9516	5.8758958329335e-212	0.335472	0.345121	0.333333
17_71236228_17:71236228_A_G	A	cg26576875	chr17	71189068	-0.121479	-54.5855	1.38586903333913e-307	-0.162189	-56.1855	2.2250738585072e-308	-0.144779	-45.0822	4.58942865327104e-224	0.459212	0.462672	0.475508
15_52072597_15:52072597_A_G	G	cg02253142	chr15	52048211	-0.0639305	-54.5848	1.40015070994309e-307	n.a.	n.a.	n.a.	-0.00327743	-2.06482	0.0392543205592054	0.432172	0.429273	0.415771
15_52073902_15:52073902_A_G	G	cg02253142	chr15	52048211	-0.0639305	-54.5848	1.40015070994309e-307	n.a.	n.a.	n.a.	-0.00327743	-2.06482	0.0392543205592054	0.432172	0.428946	0.415771
15_52073915_15:52073915_T_C	C	cg02253142	chr15	52048211	-0.0639305	-54.5848	1.40015070994309e-307	n.a.	n.a.	n.a.	-0.00327743	-2.06482	0.0392543205592054	0.432172	0.428946	0.415771
15_52076396_15:52076396_T_G	G	cg02253142	chr15	52048211	-0.0639305	-54.5848	1.40015070994309e-307	n.a.	n.a.	n.a.	-0.00327743	-2.06482	0.0392543205592054	0.432172	0.429601	0.415771
15_52078563_15:52078563_C_T	T	cg02253142	chr15	52048211	-0.0639305	-54.5848	1.40015070994309e-307	n.a.	n.a.	n.a.	-0.00327743	-2.06482	0.0392543205592054	0.432172	0.429273	0.415771
15_52080379_15:52080379_A_C	C	cg02253142	chr15	52048211	-0.0639305	-54.5848	1.40015070994309e-307	n.a.	n.a.	n.a.	-0.00327743	-2.06482	0.0392543205592054	0.432172	0.428618	0.415771
15_52082013_15:52082013_A_G	G	cg02253142	chr15	52048211	-0.0639305	-54.5848	1.40015070994309e-307	n.a.	n.a.	n.a.	-0.00327743	-2.06482	0.0392543205592054	0.432172	0.428618	0.415771
15_52084230_15:52084230_G_T	T	cg02253142	chr15	52048211	-0.0639305	-54.5848	1.40015070994309e-307	n.a.	n.a.	n.a.	-0.00327743	-2.06482	0.0392543205592054	0.432172	0.429273	0.415771
3_132946733_3:132946733_G_A	A	cg18478854	chr3	132984039	0.0915347	54.5846	1.40337998167413e-307	0.0202868	14.5832	3.69134954831784e-45	0.0692267	35.2144	3.96046472904562e-166	0.388634	0.386706	0.37276
22_43404929_22:43404929_C_G	C	cg05330000	chr22	43369117	0.0738032	54.5846	1.40398004878287e-307	0.0322838	20.045	2.04459252116452e-79	0.0912264	56.8546	1.47084843462533e-286	0.477544	0.462999	0.482676
2_220561751_2:220561751_G_A	A	cg24451827	chr2	220591893	-0.0609469	-54.5836	1.42306196938127e-307	-0.0345198	-19.5469	5.21276335245071e-76	-0.0743171	-43.2469	1.19354837572297e-213	0.201192	0.213491	0.208483
17_16041306_17:16041306_C_A	C	cg10428661	chr17	16120197	0.0618458	54.5827	1.44095699551254e-307	0.0772542	34.3408	2.30812529669537e-191	0.0466443	27.082	7.5406927623438e-116	0.461045	0.455141	0.436679
17_16041777_17:16041777_C_T	C	cg10428661	chr17	16120197	0.0618458	54.5827	1.44095699551254e-307	0.0772542	34.3408	2.30812529669537e-191	0.0466443	27.082	7.5406927623438e-116	0.461045	0.455141	0.436679
17_16046845_17:16046845_A_T	A	cg10428661	chr17	16120197	0.0618458	54.5827	1.44095699551254e-307	0.0774376	34.4383	3.52097624571637e-192	0.0466443	27.082	7.5406927623438e-116	0.461045	0.454813	0.436679
17_54305550_17:54305550_G_C	C	cg20047349	chr17	54305680	-0.169643	-54.5811	1.47527167315836e-307	-0.0311094	-14.7618	3.68769327986532e-46	-0.143883	-43.5437	2.40130782058436e-215	0.203941	0.189915	0.206691
10_79562712_10:79562712_G_A	A	cg19401444	chr10	79567786	-0.0422717	-54.5808	1.48049393379197e-307	-0.0131025	-7.77484	1.39077578966334e-14	-0.0461172	-30.9349	8.41205634254759e-140	0.268103	0.264898	0.293907
10_79563506_10:79563506_G_A	A	cg19401444	chr10	79567786	-0.0422717	-54.5808	1.48049393379197e-307	-0.0131025	-7.77484	1.39077578966334e-14	-0.0461172	-30.9349	8.41205634254759e-140	0.268103	0.264898	0.293907
10_79563966_10:79563966_G_A	A	cg19401444	chr10	79567786	-0.0422717	-54.5808	1.48049393379197e-307	-0.0131025	-7.77484	1.39077578966334e-14	-0.0461172	-30.9349	8.41205634254759e-140	0.268103	0.264898	0.293907
10_79564024_10:79564024_T_A	A	cg19401444	chr10	79567786	-0.0422717	-54.5808	1.48049393379197e-307	-0.0131025	-7.77484	1.39077578966334e-14	-0.0461172	-30.9349	8.41205634254759e-140	0.268103	0.264898	0.293907
10_79566159_10:79566159_T_C	C	cg19401444	chr10	79567786	-0.0422717	-54.5808	1.48049393379197e-307	-0.0131025	-7.77484	1.39077578966334e-14	-0.0461172	-30.9349	8.41205634254759e-140	0.268103	0.264898	0.293907
10_79567099_10:79567099_T_C	C	cg19401444	chr10	79567786	-0.0422717	-54.5808	1.48049393379197e-307	-0.0131025	-7.77484	1.39077578966334e-14	-0.0461172	-30.9349	8.41205634254759e-140	0.268103	0.264898	0.293907
10_79567794_10:79567794_A_T	T	cg19401444	chr10	79567786	-0.0422717	-54.5808	1.48049393379197e-307	-0.0131025	-7.77484	1.39077578966334e-14	-0.0461172	-30.9349	8.41205634254759e-140	0.268103	0.264898	0.293907
10_79568619_10:79568619_G_A	A	cg19401444	chr10	79567786	-0.0422717	-54.5808	1.48049393379197e-307	-0.0131025	-7.77484	1.39077578966334e-14	-0.0461172	-30.9349	8.41205634254759e-140	0.268103	0.264898	0.293907
12_105439562_12:105439562_T_C	C	cg12156636	chr12	105425900	-0.0772167	-54.5803	1.49067151049837e-307	-0.0199701	-10.8887	1.24534204854561e-26	-0.0658277	-35.3242	8.50721338138428e-167	0.0948671	0.0975769	0.0800478
11_10394960_11:10394960_G_A	G	cg06385383	chr11	10404199	-0.0434987	-54.5803	1.49160734141585e-307	-0.0458095	-43.8416	2.79791543221252e-271	-0.0494038	-49.7273	1.28187061765318e-249	0.468836	0.466601	0.468937
16_88367946_16:88367946_C_T	T	cg07129803	chr16	88370583	-0.0706556	-54.5799	1.49956003849497e-307	-0.0206279	-14.1762	6.49429270622082e-43	-0.0424872	-29.6491	8.13912074201432e-132	0.317599	0.301899	0.311828
11_35567361_11:35567361_T_C	C	cg19530168	chr11	35571496	-0.208316	-54.5794	1.5106824689175e-307	-0.053036	-17.8062	1.62243259516384e-64	-0.140244	-52.0707	4.57180486825317e-262	0.160862	0.167649	0.201314
2_28055881_2:28055881_A_G	G	cg07881013	chr2	27993847	0.105492	54.5794	1.51138855806764e-307	0.0697685	34.6502	5.91158785273522e-194	0.13575	58.2372	2.06034751828197e-293	0.2044	0.20465	0.210275
22_24338936_22:24338936_T_C	T	cg27466466	chr22	24261966	-0.213232	-54.579	1.51872926044475e-307	-0.144546	-47.7778	5.24771697438432e-304	-0.208405	-56.1658	4.16141292528471e-283	0.480752	0.481663	0.455197
12_11700290_12:11700290_G_A	G	cg19651115	chr12	11700343	-0.310234	-54.5786	1.52799310886214e-307	-0.276959	-56.7704	2.2250738585072e-308	-0.288792	-46.4828	6.81954066767785e-232	0.0939505	0.100196	0.088411
12_11700317_12:11700317_G_A	G	cg19651115	chr12	11700343	-0.310234	-54.5786	1.52799310886214e-307	-0.276959	-56.7704	2.2250738585072e-308	-0.288792	-46.4828	6.81954066767785e-232	0.0939505	0.100196	0.088411
11_65425167_11:65425167_C_G	G	cg05805236	chr11	65401703	-0.086024	-54.578	1.54069596659775e-307	-0.0305534	-18.3517	4.79255436804371e-68	-0.0774791	-48.613	1.35225227553162e-243	0.404216	0.376228	0.367981
8_5828536_8:5828536_G_A	A	cg10292709	chr8	5828551	0.0963152	54.5774	1.55439029721063e-307	0.0294076	16.2674	6.11621862508619e-55	0.0780646	39.8915	3.66885096588386e-194	0.331347	0.328749	0.326165
4_10043931_4:10043931_G_C	G	cg11266682	chr4	10021025	-0.112824	-54.5773	1.55690750366735e-307	-0.0526682	-29.6902	6.89458712217154e-153	-0.0951378	-43.8017	8.1227675556801e-217	0.436297	0.441716	0.397849
4_10044182_4:10044182_C_T	C	cg11266682	chr4	10021025	-0.112824	-54.5773	1.55690750366735e-307	-0.0526682	-29.6902	6.89458712217154e-153	-0.0951378	-43.8017	8.1227675556801e-217	0.436297	0.441716	0.397849
4_10044364_4:10044364_T_C	T	cg11266682	chr4	10021025	-0.112824	-54.5773	1.55690750366735e-307	-0.0526682	-29.6902	6.89458712217154e-153	-0.0951378	-43.8017	8.1227675556801e-217	0.436297	0.441716	0.397849
4_10044648_4:10044648_A_G	A	cg11266682	chr4	10021025	-0.112824	-54.5773	1.55690750366735e-307	-0.0526682	-29.6902	6.89458712217154e-153	-0.0951378	-43.8017	8.1227675556801e-217	0.436297	0.441716	0.397849
4_10044784_4:10044784_T_C	T	cg11266682	chr4	10021025	-0.112824	-54.5773	1.55690750366735e-307	-0.0526682	-29.6902	6.89458712217154e-153	-0.0951378	-43.8017	8.1227675556801e-217	0.436297	0.441716	0.397849
4_10045145_4:10045145_G_A	G	cg11266682	chr4	10021025	-0.112824	-54.5773	1.55690750366735e-307	-0.0526682	-29.6902	6.89458712217154e-153	-0.0951378	-43.8017	8.1227675556801e-217	0.436297	0.441716	0.397849
4_10045389_4:10045389_C_T	C	cg11266682	chr4	10021025	-0.112824	-54.5773	1.55690750366735e-307	-0.0526682	-29.6902	6.89458712217154e-153	-0.0951378	-43.8017	8.1227675556801e-217	0.436297	0.441716	0.397849
4_10045783_4:10045783_G_A	G	cg11266682	chr4	10021025	-0.112824	-54.5773	1.55690750366735e-307	-0.0526682	-29.6902	6.89458712217154e-153	-0.0951378	-43.8017	8.1227675556801e-217	0.436297	0.441716	0.397849
4_10047925_4:10047925_G_A	G	cg11266682	chr4	10021025	-0.112824	-54.5773	1.55690750366735e-307	-0.0526682	-29.6902	6.89458712217154e-153	-0.0951378	-43.8017	8.1227675556801e-217	0.436297	0.441716	0.397849
10_28791584_10:28791584_T_C	T	cg18571488	chr10	28785134	0.0849655	54.5772	1.55776490342806e-307	0.0468716	18.3319	6.45229569945317e-68	0.134018	55.2853	1.16948491514789e-278	0.217232	0.215783	0.222222
11_78058812_11:78058812_C_A	A	cg02023728	chr11	77925099	0.133715	54.577	1.56314350614797e-307	0.0593578	26.7457	2.88766790020508e-129	0.162484	40.9685	1.77040137457995e-200	0.17736	0.17387	0.158303
11_78060464_11:78060464_A_G	G	cg02023728	chr11	77925099	0.133715	54.577	1.56314350614797e-307	0.0593578	26.7457	2.88766790020508e-129	0.162484	40.9685	1.77040137457995e-200	0.17736	0.17387	0.158303
11_78060750_11:78060750_G_A	A	cg02023728	chr11	77925099	0.133715	54.577	1.56314350614797e-307	0.0593578	26.7457	2.88766790020508e-129	0.162484	40.9685	1.77040137457995e-200	0.17736	0.17387	0.158303
5_170421288_5:170421288_A_G	A	cg02091185	chr5	170288766	-0.141016	-54.577	1.56337099870981e-307	-0.104093	-25.4299	5.52692555580407e-119	-0.158809	-39.4164	2.33392880021867e-191	0.334097	0.332351	0.301075
20_15122071_20:15122071_G_A	G	cg18650908	chr20	14944060	-0.166917	-54.5766	1.57273740890629e-307	-0.0526899	-29.0719	7.22724476157977e-148	-0.150441	-62.6867	2.2250738585072e-308	0.395509	0.40668	0.40681
20_15122105_20:15122105_G_A	G	cg18650908	chr20	14944060	-0.166917	-54.5766	1.57273740890629e-307	-0.0526899	-29.0719	7.22724476157977e-148	-0.150476	-63.128	2.2250738585072e-308	0.395509	0.40668	0.406213
20_15122254_20:15122254_G_A	G	cg18650908	chr20	14944060	-0.166917	-54.5766	1.57273740890629e-307	-0.0525783	-28.991	3.26835585569549e-147	-0.150967	-64.262	2.2250738585072e-308	0.395509	0.406352	0.404421
20_15122361_20:15122361_G_T	G	cg18650908	chr20	14944060	-0.166917	-54.5766	1.57273740890629e-307	-0.0525783	-28.991	3.26835585569549e-147	-0.150967	-64.262	2.2250738585072e-308	0.395509	0.406352	0.404421
20_15122743_20:15122743_G_T	G	cg18650908	chr20	14944060	-0.166917	-54.5766	1.57273740890629e-307	-0.0525783	-28.991	3.26835585569549e-147	-0.150967	-64.262	2.2250738585072e-308	0.395509	0.406352	0.404421
20_15122748_20:15122748_T_C	T	cg18650908	chr20	14944060	-0.166917	-54.5766	1.57273740890629e-307	-0.0525783	-28.991	3.26835585569549e-147	-0.150967	-64.262	2.2250738585072e-308	0.395509	0.406352	0.404421
20_15122853_20:15122853_A_T	A	cg18650908	chr20	14944060	-0.166917	-54.5766	1.57273740890629e-307	-0.0525783	-28.991	3.26835585569549e-147	-0.150967	-64.262	2.2250738585072e-308	0.395509	0.406352	0.404421
20_15123088_20:15123088_G_A	G	cg18650908	chr20	14944060	-0.166917	-54.5766	1.57273740890629e-307	-0.0525783	-28.991	3.26835585569549e-147	-0.150967	-64.262	2.2250738585072e-308	0.395509	0.406352	0.404421
20_15124777_20:15124777_T_C	T	cg18650908	chr20	14944060	-0.166917	-54.5766	1.57273740890629e-307	-0.0525783	-28.991	3.26835585569549e-147	-0.151424	-64.884	2.2250738585072e-308	0.395509	0.406352	0.403823
20_15124893_20:15124893_T_C	T	cg18650908	chr20	14944060	-0.166917	-54.5766	1.57273740890629e-307	-0.0525783	-28.991	3.26835585569549e-147	-0.151424	-64.884	2.2250738585072e-308	0.395509	0.406352	0.403823
20_15124933_20:15124933_G_C	G	cg18650908	chr20	14944060	-0.166917	-54.5766	1.57273740890629e-307	-0.0525783	-28.991	3.26835585569549e-147	-0.151424	-64.884	2.2250738585072e-308	0.395509	0.406352	0.403823
20_15125000_20:15125000_C_T	C	cg18650908	chr20	14944060	-0.166917	-54.5766	1.57273740890629e-307	-0.0525783	-28.991	3.26835585569549e-147	-0.151424	-64.884	2.2250738585072e-308	0.395509	0.406352	0.403823
20_15125176_20:15125176_T_C	T	cg18650908	chr20	14944060	-0.166917	-54.5766	1.57273740890629e-307	-0.0525783	-28.991	3.26835585569549e-147	-0.151424	-64.884	2.2250738585072e-308	0.395509	0.406352	0.403823
20_15125338_20:15125338_G_A	G	cg18650908	chr20	14944060	-0.166917	-54.5766	1.57273740890629e-307	-0.0525783	-28.991	3.26835585569549e-147	-0.151424	-64.884	2.2250738585072e-308	0.395509	0.406352	0.403823
20_15125383_20:15125383_G_A	G	cg18650908	chr20	14944060	-0.166917	-54.5766	1.57273740890629e-307	-0.0525783	-28.991	3.26835585569549e-147	-0.151424	-64.884	2.2250738585072e-308	0.395509	0.406352	0.403823
20_15125658_20:15125658_A_G	A	cg18650908	chr20	14944060	-0.166917	-54.5766	1.57273740890629e-307	-0.0525783	-28.991	3.26835585569549e-147	-0.151424	-64.884	2.2250738585072e-308	0.395509	0.406352	0.403823
20_15125661_20:15125661_G_A	G	cg18650908	chr20	14944060	-0.166917	-54.5766	1.57273740890629e-307	-0.0525783	-28.991	3.26835585569549e-147	-0.151424	-64.884	2.2250738585072e-308	0.395509	0.406352	0.403823
20_15125837_20:15125837_G_A	G	cg18650908	chr20	14944060	-0.166917	-54.5766	1.57273740890629e-307	-0.0525783	-28.991	3.26835585569549e-147	-0.151424	-64.884	2.2250738585072e-308	0.395509	0.406352	0.403823
20_15125872_20:15125872_G_T	G	cg18650908	chr20	14944060	-0.166917	-54.5766	1.57273740890629e-307	-0.0525783	-28.991	3.26835585569549e-147	-0.151424	-64.884	2.2250738585072e-308	0.395509	0.406352	0.403823
20_15125972_20:15125972_T_C	T	cg18650908	chr20	14944060	-0.166917	-54.5766	1.57273740890629e-307	-0.0525783	-28.991	3.26835585569549e-147	-0.151424	-64.884	2.2250738585072e-308	0.395509	0.406352	0.403823
20_15126382_20:15126382_A_T	A	cg18650908	chr20	14944060	-0.166917	-54.5766	1.57273740890629e-307	-0.0525783	-28.991	3.26835585569549e-147	-0.151424	-64.884	2.2250738585072e-308	0.395509	0.406352	0.403823
20_15126441_20:15126441_T_G	T	cg18650908	chr20	14944060	-0.166917	-54.5766	1.57273740890629e-307	-0.0525783	-28.991	3.26835585569549e-147	-0.151424	-64.884	2.2250738585072e-308	0.395509	0.406352	0.403823
20_15126706_20:15126706_T_C	T	cg18650908	chr20	14944060	-0.166917	-54.5766	1.57273740890629e-307	-0.0525783	-28.991	3.26835585569549e-147	-0.151424	-64.884	2.2250738585072e-308	0.395509	0.406352	0.403823
20_15126857_20:15126857_G_T	G	cg18650908	chr20	14944060	-0.166917	-54.5766	1.57273740890629e-307	-0.0525783	-28.991	3.26835585569549e-147	-0.151424	-64.884	2.2250738585072e-308	0.395509	0.406352	0.403823
20_15126862_20:15126862_T_G	T	cg18650908	chr20	14944060	-0.166917	-54.5766	1.57273740890629e-307	-0.0525783	-28.991	3.26835585569549e-147	-0.151424	-64.884	2.2250738585072e-308	0.395509	0.406352	0.403823
20_15127080_20:15127080_C_T	C	cg18650908	chr20	14944060	-0.166917	-54.5766	1.57273740890629e-307	-0.0525783	-28.991	3.26835585569549e-147	-0.151424	-64.884	2.2250738585072e-308	0.395509	0.406352	0.403823
20_15127119_20:15127119_A_G	A	cg18650908	chr20	14944060	-0.166917	-54.5766	1.57273740890629e-307	-0.0525783	-28.991	3.26835585569549e-147	-0.151424	-64.884	2.2250738585072e-308	0.395509	0.406352	0.403823
20_15127157_20:15127157_T_G	T	cg18650908	chr20	14944060	-0.166917	-54.5766	1.57273740890629e-307	-0.0525783	-28.991	3.26835585569549e-147	-0.151424	-64.884	2.2250738585072e-308	0.395509	0.406352	0.403823
20_15127427_20:15127427_G_A	G	cg18650908	chr20	14944060	-0.166917	-54.5766	1.57273740890629e-307	-0.0525783	-28.991	3.26835585569549e-147	-0.151424	-64.884	2.2250738585072e-308	0.395509	0.406352	0.403823
20_15127501_20:15127501_A_G	A	cg18650908	chr20	14944060	-0.166917	-54.5766	1.57273740890629e-307	-0.0525783	-28.991	3.26835585569549e-147	-0.151424	-64.884	2.2250738585072e-308	0.395509	0.406352	0.403823
20_15127508_20:15127508_G_A	G	cg18650908	chr20	14944060	-0.166917	-54.5766	1.57273740890629e-307	-0.0525783	-28.991	3.26835585569549e-147	-0.151424	-64.884	2.2250738585072e-308	0.395509	0.406352	0.403823
20_15127887_20:15127887_T_C	T	cg18650908	chr20	14944060	-0.166917	-54.5766	1.57273740890629e-307	-0.0525783	-28.991	3.26835585569549e-147	-0.151424	-64.884	2.2250738585072e-308	0.395509	0.406352	0.403823
20_15128121_20:15128121_G_A	G	cg18650908	chr20	14944060	-0.166917	-54.5766	1.57273740890629e-307	-0.0525783	-28.991	3.26835585569549e-147	-0.151424	-64.884	2.2250738585072e-308	0.395509	0.406352	0.403823
20_15128194_20:15128194_G_A	G	cg18650908	chr20	14944060	-0.166917	-54.5766	1.57273740890629e-307	-0.0525783	-28.991	3.26835585569549e-147	-0.151424	-64.884	2.2250738585072e-308	0.395509	0.406352	0.403823
20_15128394_20:15128394_A_G	A	cg18650908	chr20	14944060	-0.166917	-54.5766	1.57273740890629e-307	-0.0525783	-28.991	3.26835585569549e-147	-0.151424	-64.884	2.2250738585072e-308	0.395509	0.406352	0.403823
7_1214222_7:1214222_A_G	A	cg16145915	chr7	1198662	0.082333	54.5765	1.57363748748198e-307	0.0819317	56.9086	2.2250738585072e-308	0.0824015	57.6751	1.22579891811225e-290	0.407883	0.414211	0.378734
2_25107589_2:25107589_G_C	C	cg11023668	chr2	25095040	-0.093568	-54.5765	1.57398482894179e-307	-0.0414369	-21.02	3.18257726515946e-86	-0.111478	-45.4098	6.62624208812069e-226	0.396425	0.403405	0.405018
2_25107759_2:25107759_C_T	T	cg11023668	chr2	25095040	-0.093568	-54.5765	1.57398482894179e-307	-0.0414369	-21.02	3.18257726515946e-86	-0.111478	-45.4098	6.62624208812069e-226	0.396425	0.403405	0.405018
7_102114424_7:102114424_T_G	T	cg25831233	chr7	102119529	-0.158839	-54.5765	1.57404076787679e-307	-0.177037	-61.7031	2.2250738585072e-308	-0.186221	-50.1803	4.76556345266145e-252	0.335472	0.310413	0.30227
7_102115646_7:102115646_T_C	T	cg25831233	chr7	102119529	-0.158839	-54.5765	1.57404076787679e-307	-0.177037	-61.7031	2.2250738585072e-308	-0.186221	-50.1803	4.76556345266145e-252	0.335472	0.310413	0.30227
2_45404221_2:45404221_A_G	A	cg20201270	chr2	45397874	0.212139	54.5759	1.58699174260686e-307	0.0825227	20.1512	3.78717010673536e-80	0.196364	46.8867	3.9424294977714e-234	0.143446	0.138507	0.12963
22_24312204_22:24312204_G_A	G	cg10033251	chr22	24313483	-0.0763555	-54.5747	1.61330932530221e-307	-0.139365	-59.5365	2.2250738585072e-308	-0.111617	-58.2647	1.50856189415752e-293	0.459212	0.458743	0.437276
11_116919677_11:116919677_C_T	T	cg00809398	chr11	116832951	0.147126	54.5747	1.61548069185811e-307	0.0390597	17.0425	1.08402643990041e-59	0.0980571	25.5541	2.24298126666382e-106	0.162695	0.154224	0.163082
1_23341690_1:23341690_C_T	T	cg26491092	chr1	23510886	0.0949194	54.5745	1.61980986551338e-307	0.0604648	25.4859	2.03407332251116e-119	0.105841	48.3107	5.98035557329632e-242	0.316224	0.316634	0.31601
5_150999683_5:150999683_A_G	G	cg15919605	chr5	150992767	0.258494	54.5744	1.62032994355149e-307	0.105502	37.1407	6.86292413951045e-215	0.232999	46.5802	1.96612074316839e-232	0.163153	0.169941	0.176225
6_32202935_6:32202935_T_C	T	cg17239008	chr6	32202844	0.119755	54.5743	1.62374035025421e-307	0.0158492	6.682	3.3081006710771e-11	0.089025	40.3427	8.15412160260672e-197	0.372136	0.356582	0.469534
8_74771218_8:74771218_T_C	C	cg12682382	chr8	74787918	0.24409	54.574	1.63146381279428e-307	0.092563	26.3912	1.77570885520884e-126	0.287514	41.0018	1.13279570083882e-200	0.0893676	0.091683	0.0842294
13_81016813_13:81016813_G_A	A	cg05885161	chr13	80974458	-0.0895291	-54.5736	1.63907907584702e-307	-0.0345042	-17.3772	8.66143834916729e-62	-0.0948704	-43.3495	3.09037403161341e-214	0.1989	0.200065	0.200717
13_81017371_13:81017371_T_G	G	cg05885161	chr13	80974458	-0.0895291	-54.5736	1.63907907584702e-307	-0.0345042	-17.3772	8.66143834916729e-62	-0.0948704	-43.3495	3.09037403161341e-214	0.1989	0.200065	0.200717
3_195882365_3:195882365_G_T	T	cg07073139	chr3	195891291	0.0535242	54.573	1.65423881527659e-307	-0.0686487	-24.4075	3.87916736446118e-111	0.0448198	25.1122	1.20539080492224e-103	0.293309	0.299935	0.293907
6_110706337_6:110706337_G_C	C	cg05206802	chr6	110720108	0.10168	54.5728	1.65891852782279e-307	0.0376755	25.096	2.08455426897301e-116	0.0957754	40.2688	2.21374210798182e-196	0.489918	0.458415	0.444444
1_229664544_1:229664544_C_G	G	cg06152354	chr1	229649855	-0.0580046	-54.5726	1.66400537042519e-307	-0.0233635	-14.9266	4.32078688045422e-47	-0.0711017	-47.8777	1.38871812582005e-239	0.207149	0.211853	0.185185
22_19864252_22:19864252_C_G	G	cg11182965	chr22	19864308	-0.0762133	-54.5724	1.66847035062303e-307	-0.0429362	-15.6057	5.25508630558484e-51	-0.0881728	-39.5059	6.90527685397697e-192	0.175069	0.166012	0.130824
12_50998386_12:50998386_A_T	T	cg13294447	chr12	51029261	0.191186	54.5723	1.67002905460958e-307	n.a.	n.a.	n.a.	0.155889	39.1831	5.60893319770554e-190	0.253896	0.247544	0.271207
17_41211653_17:41211653_A_G	G	cg25918947	chr17	41365094	-0.0867224	-54.5719	1.6791711721026e-307	-0.0229132	-13.9381	1.27074811384068e-41	-0.06284	-38.5787	2.17508848047409e-186	0.320348	0.316961	0.328554
17_41212169_17:41212169_C_T	T	cg25918947	chr17	41365094	-0.0867224	-54.5719	1.6791711721026e-307	-0.0229132	-13.9381	1.27074811384068e-41	-0.06284	-38.5787	2.17508848047409e-186	0.320348	0.316961	0.328554
17_41222723_17:41222723_T_C	C	cg25918947	chr17	41365094	-0.0867224	-54.5719	1.6791711721026e-307	-0.0229388	-13.9533	1.05156033522098e-41	-0.06284	-38.5787	2.17508848047409e-186	0.320348	0.317289	0.328554
17_41234470_17:41234470_A_G	G	cg25918947	chr17	41365094	-0.0867224	-54.5719	1.6791711721026e-307	-0.0229843	-13.9837	7.21147402175444e-42	-0.06284	-38.5787	2.17508848047409e-186	0.320348	0.317616	0.328554
1_110282972_1:110282972_G_T	G	cg04545003	chr1	110283342	0.0816336	54.5717	1.68397656805705e-307	0.157372	77.1032	2.2250738585072e-308	0.0933767	54.83	2.42183435735028e-276	0.409716	0.427308	0.416965
1_110283785_1:110283785_C_T	C	cg04545003	chr1	110283342	0.0816336	54.5717	1.68397656805705e-307	0.157078	76.6546	2.2250738585072e-308	0.0933767	54.83	2.42183435735028e-276	0.409716	0.426981	0.416965
17_55058417_17:55058417_A_G	G	cg18463707	chr17	55064730	-0.093745	-54.5714	1.69040135491973e-307	-0.0349456	-18.3687	3.70795582533048e-68	-0.13065	-49.1958	9.37955633894884e-247	0.131072	0.147348	0.145161
17_55059233_17:55059233_G_A	A	cg18463707	chr17	55064730	-0.093745	-54.5714	1.69040135491973e-307	-0.0349456	-18.3687	3.70795582533048e-68	-0.13065	-49.1958	9.37955633894884e-247	0.131072	0.147348	0.145161
17_55059651_17:55059651_G_A	A	cg18463707	chr17	55064730	-0.093745	-54.5714	1.69040135491973e-307	-0.0348002	-18.3482	5.05213208364335e-68	-0.13065	-49.1958	9.37955633894884e-247	0.131072	0.147675	0.145161
17_55059833_17:55059833_A_G	G	cg18463707	chr17	55064730	-0.093745	-54.5714	1.69040135491973e-307	-0.0347689	-18.3189	7.85101175735536e-68	-0.13065	-49.1958	9.37955633894884e-247	0.131072	0.147348	0.145161
17_55060065_17:55060065_G_T	T	cg18463707	chr17	55064730	-0.093745	-54.5714	1.69040135491973e-307	-0.0347689	-18.3189	7.85101175735536e-68	-0.13065	-49.1958	9.37955633894884e-247	0.131072	0.147348	0.145161
17_55060068_17:55060068_G_A	A	cg18463707	chr17	55064730	-0.093745	-54.5714	1.69040135491973e-307	-0.0347689	-18.3189	7.85101175735536e-68	-0.13065	-49.1958	9.37955633894884e-247	0.131072	0.147348	0.145161
17_55060328_17:55060328_T_C	C	cg18463707	chr17	55064730	-0.093745	-54.5714	1.69040135491973e-307	-0.0347689	-18.3189	7.85101175735536e-68	-0.13065	-49.1958	9.37955633894884e-247	0.131072	0.147348	0.145161
17_55060857_17:55060857_G_A	A	cg18463707	chr17	55064730	-0.093745	-54.5714	1.69040135491973e-307	-0.0347874	-18.3206	7.65164534722752e-68	-0.13065	-49.1958	9.37955633894884e-247	0.131072	0.14702	0.145161
1_153600124_1:153600124_T_C	C	cg00012362	chr1	153599487	0.113954	54.5713	1.69341254195215e-307	0.0498488	24.993	1.29210408733245e-115	0.0969917	53.3799	6.85512467449729e-269	0.484876	0.495088	0.495221
2_220555202_2:220555202_C_T	T	cg24451827	chr2	220591893	-0.0611061	-54.5712	1.69746612853727e-307	-0.0347626	-19.6099	1.9470307265741e-76	-0.0743171	-43.2469	1.19354837572297e-213	0.200275	0.212508	0.208483
2_220558099_2:220558099_G_A	A	cg24451827	chr2	220591893	-0.0611061	-54.5712	1.69746612853727e-307	-0.0347626	-19.6099	1.9470307265741e-76	-0.0743171	-43.2469	1.19354837572297e-213	0.200275	0.212508	0.208483
1_153594364_1:153594364_G_T	G	cg02873163	chr1	153599829	-0.181372	-54.5701	1.72226735860904e-307	-0.0725493	-29.0049	2.51929113517587e-147	-0.209865	-65.7111	2.2250738585072e-308	0.484418	0.481663	0.497013
14_33093831_14:33093831_T_A	A	cg25704251	chr14	33075648	-0.0985831	-54.5697	1.73266278334154e-307	n.a.	n.a.	n.a.	n.a.	n.a.	n.a.	0.318057	0.324492	0.354839
17_16041636_17:16041636_T_C	T	cg10428661	chr17	16120197	0.061865	54.5693	1.74335371556525e-307	0.0772676	34.3168	3.66304120547655e-191	0.0466443	27.082	7.5406927623438e-116	0.461503	0.455468	0.436679
17_16041792_17:16041792_A_G	A	cg10428661	chr17	16120197	0.061865	54.5693	1.74335371556525e-307	0.0772676	34.3168	3.66304120547655e-191	0.0466443	27.082	7.5406927623438e-116	0.461503	0.455468	0.436679
6_142850612_6:142850612_G_A	A	cg03128060	chr6	142623767	0.124299	54.5689	1.75255969168535e-307	0.051346	27.099	4.65351324217305e-132	0.124352	48.2256	1.74217135207406e-241	0.187901	0.183694	0.176225
14_105206172_14:105206172_T_A	A	cg15320508	chr14	105215400	-0.0883743	-54.5678	1.78084845135211e-307	n.a.	n.a.	n.a.	-0.0696205	-28.0767	4.92468406962402e-122	0.109991	0.115586	0.11589
4_17568510_4:17568510_C_T	C	cg02294690	chr4	17581984	-0.122835	-54.5677	1.782467330993e-307	-0.128293	-39.8678	7.00628345699158e-238	-0.142823	-38.9963	7.18197849491798e-189	0.306599	0.327439	0.311231
6_167371737_6:167371737_T_A	A	cg25258033	chr6	167368657	-0.0798208	-54.5668	1.80547791118784e-307	-0.0463868	-17.0204	1.48884415421709e-59	-0.0444162	-26.7443	9.43284542701291e-114	0.449588	0.448265	0.471924
17_44259919_17:44259919_A_G	G	cg12609785	chr17	43660871	0.15894	54.5664	1.81510759055685e-307	0.033906	18.5552	2.22112761949827e-69	0.119091	45.9179	9.50784396418977e-229	0.174152	0.190242	0.160693
17_44263923_17:44263923_T_C	C	cg12609785	chr17	43660871	0.15894	54.5664	1.81510759055685e-307	0.0337466	18.4412	1.24468626325742e-68	0.12033	48.4286	1.36337780667454e-242	0.174152	0.189915	0.16368
11_45982957_11:45982957_T_G	T	cg10169887	chr11	45953339	0.0901311	54.5662	1.82100216013865e-307	0.051248	22.0196	2.20230557054694e-93	0.144175	51.5124	3.96964627945969e-259	0.373052	0.364113	0.373357
11_45983969_11:45983969_A_C	A	cg10169887	chr11	45953339	0.0901311	54.5662	1.82100216013865e-307	0.0512459	22.0051	2.80613660794739e-93	0.144175	51.5124	3.96964627945969e-259	0.373052	0.364768	0.373357
11_45987634_11:45987634_G_A	G	cg10169887	chr11	45953339	0.0901311	54.5662	1.82100216013865e-307	0.0512492	22.0129	2.46319331913649e-93	0.144175	51.5124	3.96964627945969e-259	0.373052	0.36444	0.373357
11_45989939_11:45989939_A_G	A	cg10169887	chr11	45953339	0.0901311	54.5662	1.82100216013865e-307	0.0512492	22.0129	2.46319331913649e-93	0.144402	51.6513	7.34420393601932e-260	0.373052	0.36444	0.373955
11_45990857_11:45990857_G_A	G	cg10169887	chr11	45953339	0.0901311	54.5662	1.82100216013865e-307	0.0512492	22.0129	2.46319331913649e-93	0.144402	51.6513	7.34420393601932e-260	0.373052	0.36444	0.373955
11_45997805_11:45997805_G_C	G	cg10169887	chr11	45953339	0.0901311	54.5662	1.82100216013865e-307	0.0513551	22.0877	7.06326174638157e-94	0.145128	51.9001	3.60151648877297e-261	0.373052	0.364113	0.37276
8_19373265_8:19373265_T_C	C	cg23998629	chr8	19352736	-0.112681	-54.5661	1.82347542674983e-307	-0.0426849	-17.8441	9.27853361206182e-65	-0.113012	-40.3516	7.22939265990973e-197	0.226398	0.212181	0.193548
2_109314378_2:109314378_A_G	G	cg12964295	chr2	109065012	0.0946102	54.566	1.8250478472507e-307	0.07965	42.9667	5.98069607974263e-264	0.102555	51.9289	2.54243253937743e-261	0.43813	0.416176	0.402628
22_42612297_22:42612297_G_A	A	cg02465993	chr22	42565206	-0.068805	-54.5655	1.83952661835508e-307	-0.128048	-43.0323	1.68607142179882e-264	-0.0666007	-36.4655	1.02298825868228e-173	0.0783685	0.0779306	0.0603345
11_131514041_11:131514041_A_C	A	cg12029089	chr11	131528852	-0.0907527	-54.5654	1.84073445230379e-307	-0.0213815	-15.0864	5.31978882059599e-48	-0.077185	-39.968	1.29972586817843e-194	0.386801	0.381794	0.383513
12_2434419_12:2434419_G_A	G	cg27470433	chr12	2432681	0.0773797	54.5653	1.8429339128832e-307	0.0179234	10.6039	2.18804505599644e-25	0.0890384	45.553	1.04407631734156e-226	0.312099	0.304519	0.375149
19_5540856_19:5540856_T_C	C	cg14614789	chr19	5548129	0.229339	54.565	1.85031074226054e-307	0.0855902	34.5566	3.59858859028661e-193	0.223959	59.285	1.53474011393715e-298	0.307058	0.314014	0.318399
2_208893424_2:208893424_G_A	G	cg18441479	chr2	208890356	0.0345628	54.5642	1.87185237645018e-307	0.0151175	16.4302	6.32334446632206e-56	0.0218371	39.5354	4.62304744582225e-192	0.382218	0.378847	0.396057
2_208894438_2:208894438_A_G	A	cg18441479	chr2	208890356	0.0345628	54.5642	1.87185237645018e-307	0.015117	16.4242	6.88189710202156e-56	0.0218371	39.5354	4.62304744582225e-192	0.382218	0.379175	0.396057
15_60670287_15:60670287_T_C	C	cg02092690	chr15	60663680	-0.160172	-54.564	1.87719189561531e-307	n.a.	n.a.	n.a.	-0.169985	-49.4661	3.26106414385852e-248	0.191567	0.209889	0.218041
17_80874518_17:80874518_G_A	A	cg04052730	chr17	80841933	-0.128356	-54.5636	1.88727384926502e-307	-0.0318836	-11.6887	2.82762164633126e-30	-0.104692	-33.5248	8.5511127677362e-156	0.132447	0.126719	0.152927
17_80874709_17:80874709_T_C	C	cg04052730	chr17	80841933	-0.128356	-54.5636	1.88727384926502e-307	-0.0318836	-11.6887	2.82762164633126e-30	-0.104692	-33.5248	8.5511127677362e-156	0.132447	0.126719	0.152927
17_80877380_17:80877380_G_A	A	cg04052730	chr17	80841933	-0.128356	-54.5636	1.88727384926502e-307	-0.0320926	-11.7446	1.54422849679422e-30	-0.105618	-33.7903	2.00339961233808e-157	0.132447	0.125737	0.15233
17_80877862_17:80877862_G_C	C	cg04052730	chr17	80841933	-0.128356	-54.5636	1.88727384926502e-307	-0.0320926	-11.7446	1.54422849679422e-30	-0.105618	-33.7903	2.00339961233808e-157	0.132447	0.125737	0.15233
9_130957275_9:130957275_T_A	T	cg09976142	chr9	130955436	-0.170902	-54.5633	1.89719041153266e-307	-0.0792247	-30.278	1.09655907317034e-157	-0.13508	-57.292	9.74536538277253e-289	0.400092	0.387361	0.405615
9_130957322_9:130957322_A_C	A	cg09976142	chr9	130955436	-0.170902	-54.5633	1.89719041153266e-307	-0.0792247	-30.278	1.09655907317034e-157	-0.13508	-57.292	9.74536538277253e-289	0.400092	0.387361	0.405615
1_31728856_1:31728856_G_A	A	cg00597623	chr1	31874123	0.15896	54.5631	1.90239744995312e-307	0.0567174	22.8144	3.38876631613651e-99	0.174023	47.4115	5.03229657208563e-237	0.141155	0.153242	0.156511
1_31733674_1:31733674_C_A	A	cg00597623	chr1	31874123	0.15896	54.5631	1.90239744995312e-307	0.056893	22.9275	4.95156046511593e-100	0.174023	47.4115	5.03229657208563e-237	0.141155	0.153569	0.156511
10_128896924_10:128896924_T_C	C	cg08344422	chr10	128946892	0.137595	54.563	1.9033827552828e-307	0.0302371	13.6015	7.96612158290393e-40	0.0987427	38.1536	7.44075045698326e-184	0.156737	0.155534	0.133811
10_128899143_10:128899143_A_G	G	cg08344422	chr10	128946892	0.137595	54.563	1.9033827552828e-307	0.0302259	13.6009	8.02175295084082e-40	0.0987427	38.1536	7.44075045698326e-184	0.156737	0.155861	0.133811
8_139844426_8:139844426_T_C	T	cg13892472	chr8	139847905	0.0656108	54.5628	1.90934081203548e-307	n.a.	n.a.	n.a.	0.026187	20.0067	8.28564836540122e-73	0.382218	0.381794	0.419355
6_145780982_6:145780982_T_G	G	cg11273104	chr6	146187551	0.150268	54.5627	1.91247035156096e-307	n.a.	n.a.	n.a.	0.0884486	19.8825	4.40680865096306e-72	0.0815765	0.0952849	0.0854241
8_24240670_8:24240670_T_C	C	cg01759110	chr8	24241694	-0.0796492	-54.5623	1.92432924181544e-307	-0.0278929	-20.1391	4.59015082395638e-80	-0.0753453	-38.557	2.93019220315538e-186	0.405133	0.415521	0.41816
8_24240704_8:24240704_G_A	A	cg01759110	chr8	24241694	-0.0796492	-54.5623	1.92432924181544e-307	-0.0278694	-20.1252	5.71998110691869e-80	-0.0753453	-38.557	2.93019220315538e-186	0.405133	0.415193	0.41816
9_129211277_9:129211277_G_A	A	cg09518226	chr9	129174148	0.183636	54.5607	1.96772208376205e-307	0.0789863	30.0608	6.54825859938981e-156	0.211718	55.6408	1.84881216543384e-280	0.128323	0.14833	0.136798
9_129216001_9:129216001_C_T	T	cg09518226	chr9	129174148	0.183636	54.5607	1.96772208376205e-307	0.0789863	30.0608	6.54825859938981e-156	0.211718	55.6408	1.84881216543384e-280	0.128323	0.14833	0.136798
9_129216072_9:129216072_A_G	G	cg09518226	chr9	129174148	0.183636	54.5607	1.96772208376205e-307	0.0789863	30.0608	6.54825859938981e-156	0.211718	55.6408	1.84881216543384e-280	0.128323	0.14833	0.136798
9_129216426_9:129216426_A_G	G	cg09518226	chr9	129174148	0.183636	54.5607	1.96772208376205e-307	0.0789863	30.0608	6.54825859938981e-156	0.211718	55.6408	1.84881216543384e-280	0.128323	0.14833	0.136798
9_129221756_9:129221756_T_G	G	cg09518226	chr9	129174148	0.183636	54.5607	1.96772208376205e-307	0.0789863	30.0608	6.54825859938981e-156	0.211347	54.8736	1.45142986469123e-276	0.128323	0.14833	0.136201
9_129222564_9:129222564_T_C	C	cg09518226	chr9	129174148	0.183636	54.5607	1.96772208376205e-307	0.0789863	30.0608	6.54825859938981e-156	0.211347	54.8736	1.45142986469123e-276	0.128323	0.14833	0.136201
9_129223501_9:129223501_C_T	T	cg09518226	chr9	129174148	0.183636	54.5607	1.96772208376205e-307	0.0789863	30.0608	6.54825859938981e-156	0.211347	54.8736	1.45142986469123e-276	0.128323	0.14833	0.136201
9_129229660_9:129229660_C_T	T	cg09518226	chr9	129174148	0.183636	54.5607	1.96772208376205e-307	0.0793749	30.1592	1.02873786859575e-156	0.211311	54.6557	1.87917941196508e-275	0.128323	0.148003	0.135603
9_129229846_9:129229846_A_T	T	cg09518226	chr9	129174148	0.183636	54.5607	1.96772208376205e-307	0.0793749	30.1592	1.02873786859575e-156	0.211311	54.6557	1.87917941196508e-275	0.128323	0.148003	0.135603
13_103909828_13:103909828_G_C	C	cg12299931	chr13	103940723	-0.109947	-54.5606	1.9697019165618e-307	-0.0403385	-20.2752	5.24352918228626e-81	-0.111419	-47.8384	2.27952462789662e-239	0.192026	0.201048	0.169056
19_6266778_19:6266778_G_T	T	cg06269342	chr19	6261842	-0.12577	-54.5597	1.99670673361801e-307	-0.0518525	-24.9784	1.67271534052676e-115	-0.15175	-52.1683	1.40735701137075e-262	0.310266	0.305501	0.253883
15_62373459_15:62373459_T_G	G	cg12866623	chr15	62380410	-0.0644786	-54.5596	1.9995028131522e-307	-0.0275216	-15.8421	2.12980018497194e-52	-0.0580518	-32.76	4.34684154519503e-151	0.433547	0.447937	0.473716
1_58983145_1:58983145_T_A	A	cg03513464	chr1	58898672	-0.159242	-54.5588	2.02139449036327e-307	-0.111199	-37.0201	7.12465275924478e-214	-0.129517	-39.3035	1.08647233218171e-190	0.181943	0.17649	0.181601
11_131515675_11:131515675_T_A	T	cg11783004	chr11	131455008	-0.0641589	-54.5584	2.03124648273436e-307	-0.0284555	-18.0204	6.79741648866771e-66	-0.0838107	-53.8464	2.66883140220787e-271	0.387718	0.382777	0.384707
11_131516098_11:131516098_G_A	G	cg11783004	chr11	131455008	-0.0641589	-54.5584	2.03124648273436e-307	-0.0284555	-18.0204	6.79741648866771e-66	-0.0838107	-53.8464	2.66883140220787e-271	0.387718	0.382777	0.384707
11_64931964_11:64931964_G_A	A	cg19940438	chr11	64936865	0.108891	54.5578	2.04844598222944e-307	0.0488763	23.5229	1.83823280998752e-104	0.124265	56.7164	7.21273865027458e-286	0.240605	0.238048	0.242533
3_158293893_3:158293893_T_G	G	cg03673894	chr3	158431192	0.213537	54.5577	2.05289804255391e-307	0.077712	24.9204	4.66448566318825e-115	0.216944	43.9154	1.83152101901214e-217	0.174152	0.165029	0.146356
3_158298411_3:158298411_T_G	G	cg03673894	chr3	158431192	0.213537	54.5577	2.05289804255391e-307	0.077712	24.9204	4.66448566318825e-115	0.216157	43.528	2.95089450568718e-215	0.174152	0.165029	0.146953
2_135462534_2:135462534_C_T	T	cg11100281	chr2	135469416	0.073386	54.5571	2.06967531349227e-307	0.0314225	19.2278	7.46816758296982e-74	0.102013	49.1073	2.82423619386041e-246	0.16132	0.165684	0.105735
10_1312877_10:1312877_G_A	A	cg02305391	chr10	1314211	0.147985	54.5561	2.09981301740275e-307	0.0422487	11.4975	2.1971089372422e-29	0.12124	31.8868	1.07012274096535e-145	0.154904	0.142109	0.137993
19_20727211_19:20727211_C_T	T	cg11663806	chr19	20959492	0.0454046	54.5556	2.11572926971962e-307	0.0350792	15.9016	9.44591198959011e-53	0.0421246	44.3917	3.6269165044187e-220	0.135197	0.111002	0.0961768
19_18525701_19:18525701_A_T	T	cg01065977	chr19	18549689	-0.120675	-54.5555	2.11776448079232e-307	-0.0669452	-24.7624	7.58366086755854e-114	-0.0984944	-48.3029	6.59491207966072e-242	0.202108	0.199411	0.201912
12_123619838_12:123619838_G_A	G	cg15085668	chr12	123626924	-0.0671882	-54.5554	2.1208456266724e-307	-0.00656972	-3.2252	0.00128587693128196	-0.0741475	-42.363	1.43073811994455e-208	0.236022	0.227898	0.237754
12_123619856_12:123619856_T_A	T	cg15085668	chr12	123626924	-0.0671882	-54.5554	2.1208456266724e-307	-0.00656972	-3.2252	0.00128587693128196	-0.0741475	-42.363	1.43073811994455e-208	0.236022	0.227898	0.237754
12_123621210_12:123621210_T_C	T	cg15085668	chr12	123626924	-0.0671882	-54.5554	2.1208456266724e-307	-0.00662049	-3.25027	0.00117842559642917	-0.0741475	-42.363	1.43073811994455e-208	0.236022	0.228225	0.237754
12_123622209_12:123622209_A_G	A	cg15085668	chr12	123626924	-0.0671882	-54.5554	2.1208456266724e-307	-0.00662049	-3.25027	0.00117842559642917	-0.0741475	-42.363	1.43073811994455e-208	0.236022	0.228225	0.237754
12_123623174_12:123623174_C_T	C	cg15085668	chr12	123626924	-0.0671882	-54.5554	2.1208456266724e-307	-0.00662049	-3.25027	0.00117842559642917	-0.0741475	-42.363	1.43073811994455e-208	0.236022	0.228225	0.237754
12_123627016_12:123627016_T_C	T	cg15085668	chr12	123626924	-0.0671882	-54.5554	2.1208456266724e-307	-0.00662049	-3.25027	0.00117842559642917	-0.0741475	-42.363	1.43073811994455e-208	0.236022	0.228225	0.237754
12_123632276_12:123632276_G_A	G	cg15085668	chr12	123626924	-0.0671882	-54.5554	2.1208456266724e-307	-0.00662049	-3.25027	0.00117842559642917	-0.0741475	-42.363	1.43073811994455e-208	0.236022	0.228225	0.237754
12_123633424_12:123633424_G_A	G	cg15085668	chr12	123626924	-0.0671882	-54.5554	2.1208456266724e-307	-0.00662049	-3.25027	0.00117842559642917	-0.0741475	-42.363	1.43073811994455e-208	0.236022	0.228225	0.237754
12_123634043_12:123634043_T_C	T	cg15085668	chr12	123626924	-0.0671882	-54.5554	2.1208456266724e-307	-0.00662049	-3.25027	0.00117842559642917	-0.0741475	-42.363	1.43073811994455e-208	0.236022	0.228225	0.237754
12_123634122_12:123634122_A_G	A	cg15085668	chr12	123626924	-0.0671882	-54.5554	2.1208456266724e-307	-0.00662049	-3.25027	0.00117842559642917	-0.0741475	-42.363	1.43073811994455e-208	0.236022	0.228225	0.237754
1_9959748_1:9959748_C_T	T	cg06216080	chr1	9908294	0.105795	54.5553	2.12380744078418e-307	0.0468792	18.5543	2.25164284399809e-69	0.108054	42.5296	1.56636563566307e-209	0.166361	0.168304	0.191756
1_8910110_1:8910110_A_G	A	cg10211414	chr1	8875053	0.0681876	54.5549	2.13692163946846e-307	0.0365408	16.1514	3.05133536035199e-54	0.0758998	53.1427	1.16283271200286e-267	0.472502	0.469221	0.5
1_8910542_1:8910542_C_T	C	cg10211414	chr1	8875053	0.0681876	54.5549	2.13692163946846e-307	0.0365114	16.1301	4.09278335660682e-54	0.0758998	53.1427	1.16283271200286e-267	0.472502	0.469548	0.5
2_26428132_2:26428132_C_T	T	cg11735270	chr2	26491191	-0.115116	-54.5547	2.14109240727885e-307	-0.0438908	-21.8238	5.73661375656065e-92	-0.133293	-38.9427	1.49351243422626e-188	0.187901	0.187623	0.183393
2_26472718_2:26472718_T_C	C	cg11735270	chr2	26491191	-0.115116	-54.5547	2.14109240727885e-307	-0.0438908	-21.8238	5.73661375656065e-92	-0.133306	-39.0091	6.03012324527489e-189	0.187901	0.187623	0.18399
6_142800758_6:142800758_T_A	A	cg21182457	chr6	142623720	0.117871	54.5544	2.15038653546736e-307	0.0349955	25.1642	6.22356307563014e-117	0.108268	47.0533	4.7368999528685e-235	0.213566	0.211526	0.191159
17_61947107_17:61947107_C_G	G	cg03437883	chr17	61959738	-0.029582	-54.5543	2.15361902754142e-307	-0.0357616	-27.597	5.13645206962131e-136	-0.0213542	-26.9132	8.43416179511216e-115	0.321265	0.303209	0.297491
19_868115_19:868115_C_T	T	cg22838050	chr19	872690	-0.131946	-54.5539	2.16550569534158e-307	-0.114221	-33.4582	5.48263949061285e-184	-0.148555	-44.9983	1.361405540905e-223	0.288268	0.290766	0.272401
4_177799618_4:177799618_T_C	T	cg22648556	chr4	177796896	0.0544036	54.5539	2.16727402874567e-307	0.0500691	23.1966	4.99948021020268e-102	0.0317655	23.8078	1.26034004027912e-95	0.299267	0.307466	0.311828
4_177799619_4:177799619_G_A	G	cg22648556	chr4	177796896	0.0544036	54.5539	2.16727402874567e-307	0.0500797	23.196	5.04754225177706e-102	0.031714	23.8575	6.25272056544497e-96	0.299267	0.307793	0.312425
15_84217334_15:84217334_A_T	A	cg02030270	chr15	84215725	-0.106749	-54.5535	2.17846768044733e-307	-0.0378105	-21.1642	3.02298728398053e-87	-0.116732	-42.907	1.0591689371404e-211	0.175069	0.158808	0.155317
3_72535791_3:72535791_C_T	T	cg04768048	chr3	72536608	0.136402	54.5533	2.18554568317513e-307	0.0519551	21.1563	3.44183836527756e-87	0.12631	47.7077	1.18768543081219e-238	0.0893676	0.0880812	0.088411
3_72535929_3:72535929_G_A	A	cg04768048	chr3	72536608	0.136402	54.5533	2.18554568317513e-307	0.0522695	21.2809	4.47554706220384e-88	0.12631	47.7077	1.18768543081219e-238	0.0893676	0.0877538	0.088411
17_41397495_17:41397495_G_A	A	cg25918947	chr17	41365094	-0.085963	-54.5532	2.18788842439769e-307	-0.0218934	-13.4497	5.01435009113904e-39	-0.0630338	-39.1057	1.61309971400332e-189	0.332722	0.333661	0.333333
8_6692378_8:6692378_T_C	T	cg27319216	chr8	6693540	0.0730197	54.5523	2.21402189014628e-307	0.0131058	6.68932	3.1513923754299e-11	0.0253607	15.1675	5.57182452678643e-46	0.489918	0.484938	0.491039
19_7193392_19:7193392_G_A	A	cg16940601	chr19	7208174	0.092607	54.5521	2.22175289464857e-307	0.00479889	2.25711	0.0241438788726311	0.0994219	44.9515	2.49612250084209e-223	0.378552	0.387033	0.412784
19_7193420_19:7193420_G_A	A	cg16940601	chr19	7208174	0.092607	54.5521	2.22175289464857e-307	0.00479889	2.25711	0.0241438788726311	0.0996509	45.2035	9.54340290643622e-225	0.378552	0.387033	0.413381
3_45656060_3:45656060_A_C	A	cg10512202	chr3	45649293	-0.0495519	-54.552	2.22487557635484e-307	-0.0199008	-15.8903	1.10222544114557e-52	-0.0456415	-34.3195	1.14655324289159e-160	0.35747	0.339555	0.32736
12_2768723_12:2768723_C_T	C	cg15740346	chr12	2759260	-0.0786037	-54.5518	2.23160460821574e-307	-0.0448599	-27.9781	4.64483435510561e-139	-0.0850611	-50.8482	1.30832458340733e-255	0.264436	0.275049	0.24313
13_28601651_13:28601651_T_C	C	cg00363045	chr13	28611746	0.122518	54.5517	2.23335926039045e-307	n.a.	n.a.	n.a.	0.14064	35.1307	1.28092751578593e-165	0.195234	0.203012	0.174432
13_28601994_13:28601994_G_A	A	cg00363045	chr13	28611746	0.122518	54.5517	2.23335926039045e-307	n.a.	n.a.	n.a.	0.14064	35.1307	1.28092751578593e-165	0.195234	0.203012	0.174432
13_28602256_13:28602256_C_T	T	cg00363045	chr13	28611746	0.122518	54.5517	2.23335926039045e-307	n.a.	n.a.	n.a.	0.14064	35.1307	1.28092751578593e-165	0.195234	0.203012	0.174432
13_28602604_13:28602604_T_C	C	cg00363045	chr13	28611746	0.122518	54.5517	2.23335926039045e-307	n.a.	n.a.	n.a.	0.14064	35.1307	1.28092751578593e-165	0.195234	0.203012	0.174432
13_28603277_13:28603277_C_T	T	cg00363045	chr13	28611746	0.122518	54.5517	2.23335926039045e-307	n.a.	n.a.	n.a.	0.14064	35.1307	1.28092751578593e-165	0.195234	0.20334	0.174432
13_28604124_13:28604124_G_A	A	cg00363045	chr13	28611746	0.122518	54.5517	2.23335926039045e-307	n.a.	n.a.	n.a.	0.14064	35.1307	1.28092751578593e-165	0.195234	0.203012	0.174432
13_28604774_13:28604774_G_A	A	cg00363045	chr13	28611746	0.122518	54.5517	2.23335926039045e-307	n.a.	n.a.	n.a.	0.14064	35.1307	1.28092751578593e-165	0.195234	0.203012	0.174432
13_28605668_13:28605668_T_C	C	cg00363045	chr13	28611746	0.122518	54.5517	2.23335926039045e-307	n.a.	n.a.	n.a.	0.140095	34.9012	3.20702531972908e-164	0.195234	0.203012	0.17503
13_28606179_13:28606179_T_A	A	cg00363045	chr13	28611746	0.122518	54.5517	2.23335926039045e-307	n.a.	n.a.	n.a.	0.14064	35.1307	1.28092751578593e-165	0.195234	0.202685	0.174432
13_27295012_13:27295012_G_A	A	cg19463349	chr13	27316791	-0.1287	-54.5516	2.23613343040215e-307	-0.0429683	-17.7924	1.98889627733417e-64	-0.11507	-46.1875	2.98788593143582e-230	0.297892	0.29797	0.285544
17_80765788_17:80765788_T_C	C	cg22325292	chr17	80708367	-0.225467	-54.5515	2.23930639994577e-307	-0.0783439	-28.7512	2.83048004222201e-145	-0.218675	-46.5956	1.61507667863117e-232	0.40055	0.404715	0.391278
2_86193263_2:86193263_G_A	A	cg23687206	chr2	86231106	0.143918	54.5515	2.24108510141996e-307	0.0524687	20.2318	1.04772936217818e-80	0.186801	55.2493	1.78090952101079e-278	0.110907	0.127374	0.135006
15_63169792_15:63169792_G_A	A	cg26823281	chr15	63165639	0.0854254	54.5511	2.25472082083347e-307	0.0355887	17.9076	3.62335660779808e-65	0.103399	42.4816	2.95962157870005e-209	0.296059	0.290439	0.314815
11_9821554_11:9821554_A_G	A	cg11438100	chr11	9809628	0.127945	54.5504	2.27706548529735e-307	0.0432137	16.7025	1.37412661862076e-57	0.113377	34.652	1.0651804958126e-162	0.0930339	0.105108	0.103345
7_134939047_7:134939047_C_T	T	cg11848254	chr7	134939464	0.0474327	54.5501	2.28682013254844e-307	0.0357069	18.605	1.04395093556853e-69	0.0576954	46.6254	1.10311461285005e-232	0.314849	0.312377	0.334528
16_82224071_16:82224071_A_C	A	cg05247190	chr16	82216768	0.105551	54.55	2.2885113991382e-307	0.0345497	23.5197	1.94238380926266e-104	0.113136	40.5216	7.28118077785621e-198	0.428964	0.426654	0.427121
20_23548294_20:23548294_G_T	T	cg22732361	chr20	23522192	0.0875004	54.5498	2.29610067425434e-307	0.0910738	29.8608	2.8098449777931e-154	0.0945895	41.0514	5.81437248655518e-201	0.381302	0.386706	0.376344
20_23548300_20:23548300_G_A	A	cg22732361	chr20	23522192	0.0875004	54.5498	2.29610067425434e-307	0.0910738	29.8608	2.8098449777931e-154	0.0945895	41.0514	5.81437248655518e-201	0.381302	0.386706	0.376344
20_23548401_20:23548401_T_C	C	cg22732361	chr20	23522192	0.0875004	54.5498	2.29610067425434e-307	0.0910738	29.8608	2.8098449777931e-154	0.0945895	41.0514	5.81437248655518e-201	0.381302	0.386706	0.376344
17_48590120_17:48590120_G_T	T	cg20111217	chr17	48585264	0.182867	54.5483	2.34316270931636e-307	0.169553	35.295	2.30496598461953e-199	0.17665	47.2964	2.16336020574388e-236	0.461503	0.464637	0.462963
4_16718920_4:16718920_C_A	A	cg14503564	chr4	16723393	-0.157847	-54.5483	2.34459704444903e-307	-0.0382963	-16.487	2.85387885020697e-56	-0.132585	-43.7997	8.33498050566854e-217	0.479835	0.469548	0.496416
4_16719043_4:16719043_T_A	A	cg14503564	chr4	16723393	-0.157847	-54.5483	2.34459704444903e-307	-0.0382963	-16.487	2.85387885020697e-56	-0.132585	-43.7997	8.33498050566854e-217	0.479835	0.469548	0.496416
4_16719115_4:16719115_C_A	A	cg14503564	chr4	16723393	-0.157847	-54.5483	2.34459704444903e-307	-0.0382963	-16.487	2.85387885020697e-56	-0.132585	-43.7997	8.33498050566854e-217	0.479835	0.469548	0.496416
4_16719156_4:16719156_T_C	C	cg14503564	chr4	16723393	-0.157847	-54.5483	2.34459704444903e-307	-0.0382963	-16.487	2.85387885020697e-56	-0.132585	-43.7997	8.33498050566854e-217	0.479835	0.469548	0.496416
5_171692496_5:171692496_G_A	A	cg08748820	chr5	171662235	0.0682995	54.5483	2.34567912762368e-307	0.0313398	11.5408	1.3846353005114e-29	0.0394694	22.3013	1.83344347319343e-86	0.324015	0.314669	0.333931
5_171695620_5:171695620_C_T	T	cg08748820	chr5	171662235	0.0682995	54.5483	2.34567912762368e-307	0.0313398	11.5408	1.3846353005114e-29	0.0395107	22.3577	8.36927280722776e-87	0.324015	0.314669	0.333333
6_106488970_6:106488970_T_G	T	cg02270332	chr6	106475062	-0.191023	-54.5479	2.35683330782375e-307	-0.0473869	-25.6817	6.16727924533964e-121	-0.165802	-50.6418	1.64016444431219e-254	0.469294	0.472495	0.439665
3_11572728_3:11572728_C_T	T	cg08255949	chr3	11350299	-0.145179	-54.5478	2.36193101605977e-307	-0.0524166	-22.583	1.70801823813385e-97	-0.167645	-54.8942	1.13998108600303e-276	0.176902	0.17518	0.171446
3_191048554_3:191048554_T_G	G	cg23528751	chr3	191046721	0.0485012	54.5478	2.36263459599683e-307	0.0167798	12.0945	3.32935850545597e-32	0.0452642	36.7612	1.68171080501549e-175	0.268561	0.249836	0.26822
17_41210396_17:41210396_A_C	C	cg23758822	chr17	41437982	0.213368	54.5477	2.36398697071328e-307	0.214291	57.5638	2.2250738585072e-308	0.196785	49.301	2.53503864296483e-247	0.326306	0.328422	0.330944
12_10607120_12:10607120_A_C	A	cg04531182	chr12	10563981	0.273592	54.5475	2.36945110839414e-307	0.0835963	25.2906	6.58505986844742e-118	0.263556	51.8336	8.06134228960134e-261	0.348304	0.344794	0.332139
16_74243343_16:74243343_G_A	G	cg06763914	chr16	74260395	-0.11265	-54.5463	2.41255799244682e-307	-0.144403	-61.7437	2.2250738585072e-308	-0.130424	-56.4604	1.37923193147063e-284	0.489459	0.495088	0.492234
16_74244732_16:74244732_C_T	C	cg06763914	chr16	74260395	-0.11265	-54.5463	2.41255799244682e-307	-0.144403	-61.7437	2.2250738585072e-308	-0.130424	-56.4604	1.37923193147063e-284	0.489459	0.495088	0.492234
17_43932741_17:43932741_C_T	T	cg23519755	chr17	44124560	-0.0852323	-54.5463	2.41290052059797e-307	-0.17041	-45.2308	6.99891933414462e-283	-0.156605	-55.9433	5.48790786122792e-282	0.189734	0.201703	0.170251
22_38612604_22:38612604_G_A	G	cg04413036	chr22	38572456	-0.0758766	-54.5461	2.41978356970015e-307	-0.169823	-58.2227	2.2250738585072e-308	-0.0536034	-35.7725	1.60492717401558e-169	0.441338	0.453176	0.473716
2_173200905_2:173200905_A_G	G	cg01972924	chr2	173194607	0.149756	54.546	2.42072863522116e-307	-0.00826861	-3.13054	0.0017783769253414	0.131887	46.8093	1.05719909182283e-233	0.216774	0.219057	0.222222
2_109134387_2:109134387_T_C	T	cg02082929	chr2	109068933	-0.0820972	-54.5458	2.42784857208131e-307	-0.0277839	-15.783	4.75893513468194e-52	-0.0472037	-27.4785	2.58702530320312e-118	0.418423	0.428618	0.410992
2_109170306_2:109170306_T_G	T	cg02082929	chr2	109068933	-0.0820972	-54.5458	2.42784857208131e-307	-0.0278223	-15.8142	3.11347534214986e-52	-0.0467273	-26.9902	2.80218135330399e-115	0.418423	0.428291	0.410394
11_131519897_11:131519897_C_A	C	cg12029089	chr11	131528852	-0.0907911	-54.5458	2.42870332974556e-307	-0.0212723	-15.0197	1.27789455334201e-47	-0.0779373	-40.7951	1.82532984603203e-199	0.386801	0.381794	0.38411
17_71236276_17:71236276_G_A	G	cg26576875	chr17	71189068	-0.121321	-54.5458	2.42886580338574e-307	-0.161969	-55.9352	2.2250738585072e-308	-0.145776	-45.654	2.83738945615701e-227	0.45967	0.463327	0.4773
17_71236397_17:71236397_T_C	T	cg26576875	chr17	71189068	-0.121321	-54.5458	2.42886580338574e-307	-0.162151	-56.0409	2.2250738585072e-308	-0.145776	-45.654	2.83738945615701e-227	0.45967	0.463654	0.4773
14_71395770_14:71395770_C_T	C	cg10996467	chr14	71388671	-0.0542637	-54.5453	2.44487117384816e-307	-0.0661761	-29.6077	3.23768578392971e-152	-0.0722915	-38.7354	2.54265116408137e-187	0.439505	0.420432	0.413381
12_89835859_12:89835859_C_G	G	cg00757033	chr12	89920650	0.0988892	54.5452	2.44860903339632e-307	n.a.	n.a.	n.a.	0.105301	40.8821	5.6635802639147e-200	0.216774	0.215783	0.215651
12_89835926_12:89835926_G_A	A	cg00757033	chr12	89920650	0.0988892	54.5452	2.44860903339632e-307	n.a.	n.a.	n.a.	0.105301	40.8821	5.6635802639147e-200	0.216774	0.215455	0.215651
3_100615407_3:100615407_C_G	G	cg07400146	chr3	100619197	0.06325	54.5449	2.46046797296247e-307	0.0120874	7.1012	1.89980526858256e-12	0.0505055	28.4765	1.60292227248715e-124	0.14528	0.154551	0.178017
3_100616136_3:100616136_G_A	G	cg07400146	chr3	100619197	0.06325	54.5449	2.46046797296247e-307	0.012058	7.10692	1.82521184854191e-12	0.0506459	28.6779	8.95186066437852e-126	0.14528	0.155206	0.178614
11_86161147_11:86161147_A_C	A	cg01663953	chr11	86133777	0.133745	54.5448	2.46251106727919e-307	0.0427399	17.8418	9.60157994194865e-65	0.134481	37.0841	1.90990533349496e-177	0.233272	0.235429	0.250299
17_1405395_17:1405395_G_A	A	cg08170510	chr17	1460723	-0.0798037	-54.5446	2.46913896017587e-307	-0.00985258	-3.85041	0.000122860223792143	-0.0382963	-17.7034	1.25260854688223e-59	0.131989	0.125082	0.11828
18_74691225_18:74691225_A_G	G	cg25916714	chr18	74691269	-0.0548009	-54.5441	2.48698515537388e-307	n.a.	n.a.	n.a.	-0.0367744	-17.273	3.05994866135277e-57	0.327681	0.325475	0.31601
2_95737679_2:95737679_A_C	A	cg00492362	chr2	95788963	-0.0453769	-54.5438	2.49883976192777e-307	-0.0333686	-26.9228	1.15540003970555e-130	-0.0340028	-27.1657	2.27658230013145e-116	0.215399	0.220367	0.257467
3_194579527_3:194579527_G_A	A	cg02909206	chr3	194574434	0.11715	54.5432	2.51877143115379e-307	0.0382309	17.7796	2.40376281208119e-64	0.135699	48.3607	3.19209965459955e-242	0.166361	0.163392	0.171446
3_194579698_3:194579698_G_A	A	cg02909206	chr3	194574434	0.11715	54.5432	2.51877143115379e-307	0.0380648	17.7104	6.65472663789677e-64	0.135699	48.3607	3.19209965459955e-242	0.166361	0.164047	0.171446
3_194580239_3:194580239_C_T	T	cg02909206	chr3	194574434	0.11715	54.5432	2.51877143115379e-307	0.0380648	17.7104	6.65472663789677e-64	0.135699	48.3607	3.19209965459955e-242	0.166361	0.164047	0.171446
4_152658358_4:152658358_G_A	A	cg05095125	chr4	152588239	0.163864	54.5428	2.53545384345851e-307	0.0983651	20.8277	7.23463417618961e-85	0.154505	58.4276	2.38914268727865e-294	0.119615	0.114931	0.119474
4_170148177_4:170148177_C_T	C	cg23002281	chr4	170136973	0.0706265	54.5427	2.53885125514874e-307	0.0351236	21.5653	4.15686425199771e-90	0.0851609	39.6506	9.64974275880823e-193	0.46517	0.46038	0.449821
11_77195482_11:77195482_T_C	C	cg06325300	chr11	77081330	-0.124812	-54.5411	2.59725808379164e-307	-0.0284648	-14.9126	5.18881647341416e-47	-0.108124	-39.6013	1.88582946215141e-192	0.348763	0.372954	0.362007
8_38498845_8:38498845_C_T	T	cg24990241	chr8	38498795	-0.0983903	-54.5402	2.62721364445694e-307	-0.0442843	-18.6477	5.45547410964994e-70	-0.133601	-53.1939	6.30502551325965e-268	0.147571	0.150295	0.156511
11_10066820_11:10066820_T_C	C	cg16622342	chr11	10043290	0.13829	54.5401	2.63065177877154e-307	0.0403467	16.162	2.63352123017056e-54	0.134646	39.9842	1.04373099843814e-194	0.0719523	0.0753111	0.0728793
2_200913041_2:200913041_C_T	T	cg04567952	chr2	200775554	-0.0867813	-54.54	2.63502868012062e-307	-0.0712305	-53.8776	2.2250738585072e-308	-0.0786332	-58.4862	1.23081324496403e-294	0.425756	0.448919	0.449223
2_200915109_2:200915109_C_G	G	cg04567952	chr2	200775554	-0.0867813	-54.54	2.63502868012062e-307	-0.0712305	-53.8776	2.2250738585072e-308	-0.0786332	-58.4862	1.23081324496403e-294	0.425756	0.448919	0.449223
2_200918366_2:200918366_G_A	A	cg04567952	chr2	200775554	-0.0867813	-54.54	2.63502868012062e-307	-0.0712305	-53.8776	2.2250738585072e-308	-0.0786332	-58.4862	1.23081324496403e-294	0.425756	0.448919	0.449223
10_60976272_10:60976272_G_A	A	cg25172127	chr10	61025998	0.141041	54.5399	2.63980219783302e-307	0.0285682	11.4037	5.9448839112627e-29	0.103349	31.5122	2.2262896571572e-143	0.151696	0.144401	0.143369
10_60982855_10:60982855_T_C	C	cg25172127	chr10	61025998	0.141041	54.5399	2.63980219783302e-307	0.0284358	11.3867	7.11549841207087e-29	0.103349	31.5122	2.2262896571572e-143	0.151696	0.144728	0.143369
10_60988712_10:60988712_A_G	G	cg25172127	chr10	61025998	0.141041	54.5399	2.63980219783302e-307	0.0283388	11.3857	7.18699341410065e-29	0.103349	31.5122	2.2262896571572e-143	0.151696	0.145056	0.143369
10_60992321_10:60992321_T_C	C	cg25172127	chr10	61025998	0.141041	54.5399	2.63980219783302e-307	0.0283388	11.3857	7.18699341410065e-29	0.104336	31.7589	6.61678994984522e-145	0.151696	0.145056	0.142772
10_60993643_10:60993643_C_T	T	cg25172127	chr10	61025998	0.141041	54.5399	2.63980219783302e-307	0.0283388	11.3857	7.18699341410065e-29	0.104336	31.7589	6.61678994984522e-145	0.151696	0.145056	0.142772
10_60995414_10:60995414_G_T	T	cg25172127	chr10	61025998	0.141041	54.5399	2.63980219783302e-307	0.0283388	11.3857	7.18699341410065e-29	0.10395	31.9339	5.47514956498468e-146	0.151696	0.145056	0.143369
10_60998252_10:60998252_C_T	T	cg25172127	chr10	61025998	0.141041	54.5399	2.63980219783302e-307	0.0283388	11.3857	7.18699341410065e-29	0.10395	31.9339	5.47514956498468e-146	0.151696	0.145056	0.143369
10_60999104_10:60999104_G_A	A	cg25172127	chr10	61025998	0.141041	54.5399	2.63980219783302e-307	0.0283388	11.3857	7.18699341410065e-29	0.10395	31.9339	5.47514956498468e-146	0.151696	0.145056	0.143369
10_61000602_10:61000602_G_A	A	cg25172127	chr10	61025998	0.141041	54.5399	2.63980219783302e-307	0.0283388	11.3857	7.18699341410065e-29	0.10395	31.9339	5.47514956498468e-146	0.151696	0.145056	0.143369
10_61001315_10:61001315_C_G	G	cg25172127	chr10	61025998	0.141041	54.5399	2.63980219783302e-307	0.0283388	11.3857	7.18699341410065e-29	0.10395	31.9339	5.47514956498468e-146	0.151696	0.145056	0.143369
10_61002142_10:61002142_A_G	G	cg25172127	chr10	61025998	0.141041	54.5399	2.63980219783302e-307	0.0283388	11.3857	7.18699341410065e-29	0.10395	31.9339	5.47514956498468e-146	0.151696	0.145056	0.143369
10_61002293_10:61002293_C_G	G	cg25172127	chr10	61025998	0.141041	54.5399	2.63980219783302e-307	0.0283388	11.3857	7.18699341410065e-29	0.10395	31.9339	5.47514956498468e-146	0.151696	0.145056	0.143369
12_117600885_12:117600885_A_G	G	cg26376280	chr12	117593259	-0.0766942	-54.5399	2.64048511934348e-307	-0.0616543	-34.7472	9.09183555283617e-195	-0.07319	-50.7852	2.82810375336076e-255	0.491751	0.481991	0.481481
12_117602505_12:117602505_G_A	A	cg26376280	chr12	117593259	-0.0766942	-54.5399	2.64048511934348e-307	-0.0617242	-34.7707	5.77939908632813e-195	-0.0730239	-50.5356	6.03634232114635e-254	0.491751	0.481663	0.480884
12_117603746_12:117603746_C_G	G	cg26376280	chr12	117593259	-0.0766942	-54.5399	2.64048511934348e-307	-0.0616543	-34.7472	9.09183555283617e-195	-0.07319	-50.7852	2.82810375336076e-255	0.491751	0.481991	0.481481
12_117612734_12:117612734_T_C	C	cg26376280	chr12	117593259	-0.0766942	-54.5399	2.64048511934348e-307	-0.0616808	-34.7887	4.08220119951845e-195	-0.0726011	-49.5558	1.07201245967491e-248	0.491751	0.481663	0.482676
22_43404537_22:43404537_T_G	T	cg05330000	chr22	43369117	0.0739352	54.5398	2.64362594896872e-307	0.0322954	20.0272	2.71156558874403e-79	0.0915264	57.4492	1.61360622641876e-289	0.477544	0.462999	0.483274
17_41398579_17:41398579_C_T	T	cg25918947	chr17	41365094	-0.0859632	-54.5397	2.64783670225639e-307	-0.021816	-13.4169	7.45396385893546e-39	-0.0628389	-38.9522	1.31107263329715e-188	0.333181	0.333988	0.334528
19_12598760_19:12598760_C_T	C	cg12703841	chr19	12613173	-0.0570624	-54.5391	2.67173771711621e-307	0.0125148	6.38631	2.2585601655815e-10	-0.0229549	-15.7146	7.81440962879766e-49	0.235564	0.240995	0.205496
19_12598793_19:12598793_A_G	A	cg12703841	chr19	12613173	-0.0570624	-54.5391	2.67173771711621e-307	0.0125148	6.38631	2.2585601655815e-10	-0.0229549	-15.7146	7.81440962879766e-49	0.235564	0.240995	0.205496
2_26766071_2:26766071_G_A	A	cg19278519	chr2	26757549	0.0715708	54.5389	2.6765797376398e-307	0.0244457	16.7969	3.60462629210488e-58	0.0737087	40.029	5.6842339888311e-195	0.448671	0.449902	0.424731
4_57396534_4:57396534_A_C	C	cg14600813	chr4	57396496	0.032442	54.5388	2.67986375337962e-307	0.0504077	41.4473	3.48886017989661e-251	0.0245491	32.1715	1.85965917022647e-147	0.230981	0.237721	0.224014
4_57396576_4:57396576_C_T	T	cg14600813	chr4	57396496	0.032442	54.5388	2.67986375337962e-307	0.0504077	41.4473	3.48886017989661e-251	0.0245491	32.1715	1.85965917022647e-147	0.230981	0.237721	0.224014
4_57396608_4:57396608_G_A	A	cg14600813	chr4	57396496	0.032442	54.5388	2.67986375337962e-307	0.0504077	41.4473	3.48886017989661e-251	0.0245491	32.1715	1.85965917022647e-147	0.230981	0.237721	0.224014
6_101105862_6:101105862_C_A	C	cg22188184	chr6	101168404	-0.0901778	-54.5386	2.68809133665229e-307	-0.0561932	-30.15	1.22211631977256e-156	-0.0652976	-30.1143	1.04492459554288e-134	0.477085	0.479699	0.480287
17_16099773_17:16099773_C_A	C	cg08857745	chr17	15875915	-0.0935283	-54.5382	2.7054980925507e-307	-0.0384642	-10.2267	8.83235830682332e-24	-0.115333	-44.4554	1.58016657098587e-220	0.492209	0.481663	0.46356
17_16101128_17:16101128_T_C	T	cg08857745	chr17	15875915	-0.0935283	-54.5382	2.7054980925507e-307	-0.0384642	-10.2267	8.83235830682332e-24	-0.115333	-44.4554	1.58016657098587e-220	0.492209	0.481663	0.46356
17_16103426_17:16103426_C_T	C	cg08857745	chr17	15875915	-0.0935283	-54.5382	2.7054980925507e-307	-0.0384642	-10.2267	8.83235830682332e-24	-0.115333	-44.4554	1.58016657098587e-220	0.492209	0.481663	0.46356
17_16108926_17:16108926_G_A	G	cg08857745	chr17	15875915	-0.0935283	-54.5382	2.7054980925507e-307	-0.0384642	-10.2267	8.83235830682332e-24	-0.115333	-44.4554	1.58016657098587e-220	0.492209	0.481663	0.46356
17_16117359_17:16117359_C_A	C	cg08857745	chr17	15875915	-0.0935283	-54.5382	2.7054980925507e-307	-0.0384642	-10.2267	8.83235830682332e-24	-0.115333	-44.4554	1.58016657098587e-220	0.492209	0.481663	0.46356
11_34965407_11:34965407_A_G	G	cg12417385	chr11	34951579	-0.115605	-54.538	2.71198982139001e-307	-0.0368086	-18.2244	3.23731414514038e-67	-0.127891	-47.682	1.64317493048496e-238	0.0870761	0.0867714	0.0806452

### Sheet: S2
S2. Summary statistics of top (n=1000) meQTL results in buccal mucosa (full results can be found online, see text)
SNP	A1	CPG	CPG_CHR	CPG_POS	beta_blood	t-stat_blood	p_blood	beta_buccal	t-stat_buccal	p_buccal	beta_saliva	t-stat_saliva	p_saliva	MAF_blood	MAF_buccal	MAF_saliva
1_110358890_1:110358890_C_T	T	cg12690186	chr1	110365246	-0.0292094	-23.6693	2.00506293753341e-99	-0.214971	-48.3083	2.22991560404213e-308	-0.106167	-44.9496	2.5590034136487e-223	0.225481	0.216765	0.238949
17_79275406_17:79275406_G_A	A	cg09520683	chr17	79240523	n.a.	n.a.	n.a.	-0.205477	-48.3081	2.23736630896642e-308	-0.0492094	-23.7887	1.65010671887415e-95	0.200733	0.203012	0.226404
1_174400537_1:174400537_G_A	A	cg13834482	chr1	173999951	-0.00283379	-1.98053	0.0479076511385929	-0.129602	-48.308	2.23937822674318e-308	-0.0304891	-11.7953	9.07437154814278e-30	0.106324	0.101834	0.0979689
16_88052161_16:88052161_C_A	C	cg05597945	chr16	88059049	-0.035963	-26.0918	7.47866952345387e-116	-0.147502	-48.308	2.24272097579529e-308	-0.0476257	-29.7891	1.09755554178012e-132	0.187443	0.201048	0.188172
10_127848468_10:127848468_G_A	G	cg02805354	chr10	127850048	-0.0785416	-37.7627	3.39572913733672e-197	-0.122247	-48.3078	2.24919408999091e-308	-0.0829651	-38.513	5.35246536081985e-186	0.441338	0.435822	0.467742
2_15716781_2:15716781_C_T	C	cg19274914	chr2	15703543	n.a.	n.a.	n.a.	-0.158122	-48.3078	2.25060491037252e-308	-0.0418048	-26.6992	1.79786712303052e-113	0.310266	0.309758	0.314815
8_87334194_8:87334194_C_T	T	cg00748675	chr8	87334436	n.a.	n.a.	n.a.	0.260542	48.3073	2.27242217822838e-308	0.0727996	23.5508	4.69788108627457e-94	0.0797434	0.0880812	0.102151
8_87338546_8:87338546_C_G	G	cg00748675	chr8	87334436	n.a.	n.a.	n.a.	0.260542	48.3073	2.27242217822838e-308	0.0727996	23.5508	4.69788108627457e-94	0.0797434	0.0880812	0.102151
8_87338608_8:87338608_A_G	G	cg00748675	chr8	87334436	n.a.	n.a.	n.a.	0.260542	48.3073	2.27242217822838e-308	0.0727996	23.5508	4.69788108627457e-94	0.0797434	0.0880812	0.102151
8_87340175_8:87340175_T_C	C	cg00748675	chr8	87334436	n.a.	n.a.	n.a.	0.260542	48.3073	2.27242217822838e-308	0.0727996	23.5508	4.69788108627457e-94	0.0797434	0.0880812	0.102151
8_87340937_8:87340937_T_C	C	cg00748675	chr8	87334436	n.a.	n.a.	n.a.	0.260542	48.3073	2.27242217822838e-308	0.0727996	23.5508	4.69788108627457e-94	0.0797434	0.0880812	0.102151
7_1092074_7:1092074_C_T	T	cg16315218	chr7	1102755	0.00220678	2.30659	0.0212736907492062	0.204465	48.3071	2.27744535944805e-308	0.0770015	29.5797	2.20030383229061e-131	0.183776	0.172561	0.15233
6_29667458_6:29667458_T_C	C	cg24100841	chr6	29649024	-0.232391	-40.118	2.0780222334954e-213	-0.171966	-48.3063	2.31324985192209e-308	-0.23945	-42.0463	9.65077188811985e-207	0.241522	0.237721	0.267025
10_27453031_10:27453031_A_G	A	cg14240646	chr10	27532245	0.188709	43.6425	2.79222188567296e-237	0.1599	48.3056	2.34699361867376e-308	0.194647	44.096	1.72293470227775e-218	0.341888	0.334971	0.360812
2_127880106_2:127880106_C_G	G	cg07843092	chr2	127879503	-0.0108221	-17.125	4.18311400414392e-58	-0.159908	-48.3053	2.35892245029755e-308	-0.0528465	-27.6018	4.42381879956475e-119	0.238772	0.241978	0.23178
15_65284788_15:65284788_C_T	C	cg16992257	chr15	65283128	0.00595686	9.07973	5.33853623868695e-19	0.0594121	48.3041	2.41137745032896e-308	0.0235165	19.4828	9.32069860797925e-70	0.496334	0.490832	0.491637
15_65285025_15:65285025_G_A	G	cg16992257	chr15	65283128	0.00595686	9.07973	5.33853623868695e-19	0.0594121	48.3041	2.41137745032896e-308	0.0235165	19.4828	9.32069860797925e-70	0.496334	0.490832	0.491637
4_1300077_4:1300077_G_A	G	cg16399632	chr4	1244006	-0.0848163	-24.8924	1.14301002507966e-107	-0.212388	-48.3041	2.41202276959278e-308	-0.12626	-33.8905	4.86535810712428e-158	0.483043	0.479371	0.497013
4_1300172_4:1300172_A_G	A	cg16399632	chr4	1244006	-0.0848163	-24.8924	1.14301002507966e-107	-0.212388	-48.3041	2.41202276959278e-308	-0.12626	-33.8905	4.86535810712428e-158	0.483043	0.479371	0.497013
1_3773106_1:3773106_C_T	T	cg14264793	chr1	3721794	-0.00179361	-2.23227	0.0258097408762136	-0.0833627	-48.3018	2.52047104106469e-308	-0.0259706	-18.1233	5.54472802883364e-62	0.438588	0.451539	0.437276
8_87463009_8:87463009_C_T	T	cg00748675	chr8	87334436	n.a.	n.a.	n.a.	0.259269	48.3017	2.52451914935474e-308	0.0732487	23.2759	2.23793355688942e-92	0.0811182	0.089391	0.0985663
8_87464393_8:87464393_C_A	A	cg00748675	chr8	87334436	n.a.	n.a.	n.a.	0.259269	48.3017	2.52451914935474e-308	0.0732487	23.2759	2.23793355688942e-92	0.0811182	0.089391	0.0985663
8_87469241_8:87469241_A_G	G	cg00748675	chr8	87334436	n.a.	n.a.	n.a.	0.259269	48.3017	2.52451914935474e-308	0.0732487	23.2759	2.23793355688942e-92	0.0811182	0.089391	0.0985663
8_87474971_8:87474971_C_T	T	cg00748675	chr8	87334436	n.a.	n.a.	n.a.	0.259269	48.3017	2.52451914935474e-308	0.0732487	23.2759	2.23793355688942e-92	0.0811182	0.089391	0.0985663
8_87475944_8:87475944_T_C	C	cg00748675	chr8	87334436	n.a.	n.a.	n.a.	0.259269	48.3017	2.52451914935474e-308	0.0732487	23.2759	2.23793355688942e-92	0.0811182	0.089391	0.0985663
8_87478654_8:87478654_G_A	A	cg00748675	chr8	87334436	n.a.	n.a.	n.a.	0.259269	48.3017	2.52451914935474e-308	0.0732487	23.2759	2.23793355688942e-92	0.0811182	0.089391	0.0985663
8_87480730_8:87480730_C_T	T	cg00748675	chr8	87334436	n.a.	n.a.	n.a.	0.259269	48.3017	2.52451914935474e-308	0.0732487	23.2759	2.23793355688942e-92	0.0811182	0.089391	0.0985663
8_87484640_8:87484640_T_C	C	cg00748675	chr8	87334436	n.a.	n.a.	n.a.	0.259269	48.3017	2.52451914935474e-308	0.0732487	23.2759	2.23793355688942e-92	0.0811182	0.089391	0.0985663
8_87484919_8:87484919_G_A	A	cg00748675	chr8	87334436	n.a.	n.a.	n.a.	0.259269	48.3017	2.52451914935474e-308	0.0732487	23.2759	2.23793355688942e-92	0.0811182	0.089391	0.0985663
8_87489013_8:87489013_C_T	T	cg00748675	chr8	87334436	n.a.	n.a.	n.a.	0.259269	48.3017	2.52451914935474e-308	0.0732487	23.2759	2.23793355688942e-92	0.0811182	0.089391	0.0985663
3_164686343_3:164686343_T_A	A	cg09102030	chr3	164659583	-0.218777	-63.8618	2.2250738585072e-308	-0.208188	-48.3016	2.53145708474262e-308	-0.18621	-34.847	6.86387447625763e-164	0.13428	0.122135	0.108124
3_164688562_3:164688562_C_T	T	cg09102030	chr3	164659583	-0.218777	-63.8618	2.2250738585072e-308	-0.208188	-48.3016	2.53145708474262e-308	-0.18621	-34.847	6.86387447625763e-164	0.13428	0.122135	0.108124
3_164688702_3:164688702_G_A	A	cg09102030	chr3	164659583	-0.218777	-63.8618	2.2250738585072e-308	-0.208188	-48.3016	2.53145708474262e-308	-0.18621	-34.847	6.86387447625763e-164	0.13428	0.122135	0.108124
3_164689359_3:164689359_G_T	T	cg09102030	chr3	164659583	-0.218777	-63.8618	2.2250738585072e-308	-0.208188	-48.3016	2.53145708474262e-308	-0.18621	-34.847	6.86387447625763e-164	0.13428	0.122135	0.108124
3_164690791_3:164690791_T_C	C	cg09102030	chr3	164659583	-0.218777	-63.8618	2.2250738585072e-308	-0.208188	-48.3016	2.53145708474262e-308	-0.18528	-34.6178	1.72286825211418e-162	0.13428	0.122135	0.108722
3_164692805_3:164692805_T_C	C	cg09102030	chr3	164659583	-0.218777	-63.8618	2.2250738585072e-308	-0.208188	-48.3016	2.53145708474262e-308	-0.18528	-34.6178	1.72286825211418e-162	0.13428	0.122135	0.108722
3_164693357_3:164693357_G_A	A	cg09102030	chr3	164659583	-0.218777	-63.8618	2.2250738585072e-308	-0.208188	-48.3016	2.53145708474262e-308	-0.18528	-34.6178	1.72286825211418e-162	0.13428	0.122135	0.108722
3_164694254_3:164694254_T_C	C	cg09102030	chr3	164659583	-0.218777	-63.8618	2.2250738585072e-308	-0.208188	-48.3016	2.53145708474262e-308	-0.18528	-34.6178	1.72286825211418e-162	0.13428	0.122135	0.108722
3_164701817_3:164701817_C_T	T	cg09102030	chr3	164659583	-0.218777	-63.8618	2.2250738585072e-308	-0.208188	-48.3016	2.53145708474262e-308	-0.18528	-34.6178	1.72286825211418e-162	0.13428	0.122135	0.108722
3_164702204_3:164702204_C_T	T	cg09102030	chr3	164659583	-0.218777	-63.8618	2.2250738585072e-308	-0.208188	-48.3016	2.53145708474262e-308	-0.18528	-34.6178	1.72286825211418e-162	0.13428	0.122135	0.108722
3_164702814_3:164702814_A_G	G	cg09102030	chr3	164659583	-0.218777	-63.8618	2.2250738585072e-308	-0.208188	-48.3016	2.53145708474262e-308	-0.18528	-34.6178	1.72286825211418e-162	0.13428	0.122135	0.108722
5_78285746_5:78285746_A_T	A	cg18828365	chr5	78281819	0.0276871	30.0127	4.68971328829375e-143	0.132377	48.3011	2.55238619493547e-308	0.053679	29.1991	5.11627712049145e-129	0.203941	0.18926	0.18399
5_78286251_5:78286251_T_C	T	cg18828365	chr5	78281819	0.0276871	30.0127	4.68971328829375e-143	0.132377	48.3011	2.55238619493547e-308	0.053679	29.1991	5.11627712049145e-129	0.203941	0.18926	0.18399
17_43770712_17:43770712_C_T	T	cg04601362	chr17	44038949	n.a.	n.a.	n.a.	-0.126756	-48.3002	2.59753658916686e-308	-0.056202	-28.3786	6.5150685930546e-124	0.210816	0.224296	0.18638
5_60290199_5:60290199_G_A	G	cg18089146	chr5	60472989	n.a.	n.a.	n.a.	-0.118012	-48.3	2.60838259656864e-308	-0.0252296	-20.0211	6.82046544086863e-73	0.395509	0.390635	0.381123
5_60297424_5:60297424_G_A	G	cg18089146	chr5	60472989	n.a.	n.a.	n.a.	-0.118012	-48.3	2.60838259656864e-308	-0.0252296	-20.0211	6.82046544086863e-73	0.395967	0.390635	0.381123
5_60299072_5:60299072_G_A	G	cg18089146	chr5	60472989	n.a.	n.a.	n.a.	-0.118012	-48.3	2.60838259656864e-308	-0.0251027	-19.9198	2.66637932265314e-72	0.395967	0.390635	0.38172
5_60299142_5:60299142_T_G	T	cg18089146	chr5	60472989	n.a.	n.a.	n.a.	-0.118012	-48.3	2.60838259656864e-308	-0.0251027	-19.9198	2.66637932265314e-72	0.395967	0.390635	0.38172
2_29132599_2:29132599_A_G	A	cg22748895	chr2	29179435	-0.0769922	-29.5641	6.39930547872062e-140	-0.162829	-48.2999	2.61510675881319e-308	-0.0818576	-31.6937	1.67451538804506e-144	0.295142	0.279961	0.266428
2_29132845_2:29132845_T_G	T	cg22748895	chr2	29179435	-0.0769922	-29.5641	6.39930547872062e-140	-0.162829	-48.2999	2.61510675881319e-308	-0.0818576	-31.6937	1.67451538804506e-144	0.295142	0.279961	0.266428
2_29148507_2:29148507_G_C	G	cg22748895	chr2	29179435	-0.0769922	-29.5641	6.39930547872062e-140	-0.162829	-48.2999	2.61510675881319e-308	-0.0820313	-31.6808	2.01353168385351e-144	0.295142	0.279961	0.264636
12_129292594_12:129292594_A_C	A	cg18402325	chr12	129294960	-0.0492683	-51.2142	1.36153625991395e-286	-0.0931229	-48.2998	2.61697924105208e-308	-0.039274	-29.6417	9.0561674321971e-132	0.267644	0.259005	0.22282
12_129292800_12:129292800_T_C	T	cg18402325	chr12	129294960	-0.0492683	-51.2142	1.36153625991395e-286	-0.0931229	-48.2998	2.61697924105208e-308	-0.0392392	-29.3624	4.9373555775285e-130	0.267644	0.259005	0.221625
6_33483163_6:33483163_G_A	A	cg02840330	chr6	33535577	n.a.	n.a.	n.a.	-0.0954357	-48.2994	2.63563261602661e-308	-0.042062	-29.1982	5.18900837849719e-129	0.230981	0.217092	0.214456
11_59859576_11:59859576_A_G	G	cg02521229	chr11	60019236	-0.101598	-38.7274	7.378754060324e-204	-0.139644	-48.2994	2.63577529019774e-308	-0.132478	-34.3407	8.50572620340384e-161	0.384968	0.404715	0.36141
11_59859609_11:59859609_C_T	T	cg02521229	chr11	60019236	-0.101598	-38.7274	7.378754060324e-204	-0.139644	-48.2994	2.63577529019774e-308	-0.132478	-34.3407	8.50572620340384e-161	0.384968	0.404715	0.36141
8_22264028_8:22264028_A_C	C	cg24230560	chr8	22256096	n.a.	n.a.	n.a.	-0.0822863	-48.2986	2.67777440052428e-308	-0.0279467	-24.218	3.85296227501712e-98	0.480752	0.488212	0.482676
8_22264079_8:22264079_C_T	T	cg24230560	chr8	22256096	n.a.	n.a.	n.a.	-0.0822863	-48.2986	2.67777440052428e-308	-0.0279467	-24.218	3.85296227501712e-98	0.480752	0.488212	0.482676
8_22264151_8:22264151_G_T	T	cg24230560	chr8	22256096	n.a.	n.a.	n.a.	-0.0822863	-48.2986	2.67777440052428e-308	-0.0279467	-24.218	3.85296227501712e-98	0.480752	0.488212	0.482676
8_22264561_8:22264561_G_A	A	cg24230560	chr8	22256096	n.a.	n.a.	n.a.	-0.0822863	-48.2986	2.67777440052428e-308	-0.0279467	-24.218	3.85296227501712e-98	0.480752	0.488212	0.482676
16_79895879_16:79895879_C_T	T	cg10539444	chr16	79897267	n.a.	n.a.	n.a.	-0.100581	-48.2986	2.67995573493195e-308	-0.0302251	-13.8021	4.1076263277335e-39	0.0774519	0.073019	0.0681004
16_79895976_16:79895976_G_A	A	cg10539444	chr16	79897267	n.a.	n.a.	n.a.	-0.100581	-48.2986	2.67995573493195e-308	-0.0302251	-13.8021	4.1076263277335e-39	0.0774519	0.073019	0.0681004
1_20948682_1:20948682_G_A	A	cg23717251	chr1	20943072	0.0488254	19.686	1.40352830280505e-73	0.154037	48.2985	2.68255967966803e-308	0.0638453	21.3457	1.0025063540698e-80	0.197067	0.196136	0.173835
1_20949372_1:20949372_G_A	A	cg23717251	chr1	20943072	0.0488254	19.686	1.40352830280505e-73	0.154037	48.2985	2.68255967966803e-308	0.0638453	21.3457	1.0025063540698e-80	0.197067	0.196136	0.173835
1_20951468_1:20951468_G_A	A	cg23717251	chr1	20943072	0.0488254	19.686	1.40352830280505e-73	0.154037	48.2985	2.68255967966803e-308	0.0638453	21.3457	1.0025063540698e-80	0.197067	0.196136	0.173835
1_20952003_1:20952003_T_C	C	cg23717251	chr1	20943072	0.0488254	19.686	1.40352830280505e-73	0.154037	48.2985	2.68255967966803e-308	0.0638453	21.3457	1.0025063540698e-80	0.197067	0.196136	0.173835
1_20952194_1:20952194_C_T	T	cg23717251	chr1	20943072	0.0488254	19.686	1.40352830280505e-73	0.154037	48.2985	2.68255967966803e-308	0.0638453	21.3457	1.0025063540698e-80	0.197067	0.196136	0.173835
1_20952932_1:20952932_A_C	C	cg23717251	chr1	20943072	0.0488254	19.686	1.40352830280505e-73	0.154037	48.2985	2.68255967966803e-308	0.0638453	21.3457	1.0025063540698e-80	0.197067	0.196136	0.173835
1_20955200_1:20955200_G_A	A	cg23717251	chr1	20943072	0.0488254	19.686	1.40352830280505e-73	0.154037	48.2985	2.68255967966803e-308	0.0638453	21.3457	1.0025063540698e-80	0.197067	0.196136	0.173835
1_20955625_1:20955625_C_A	A	cg23717251	chr1	20943072	0.0488254	19.686	1.40352830280505e-73	0.154037	48.2985	2.68255967966803e-308	0.0638453	21.3457	1.0025063540698e-80	0.197067	0.196136	0.173835
5_112294680_5:112294680_G_A	A	cg10460168	chr5	112198022	-0.0320933	-20.5769	3.37796408192313e-79	-0.116278	-48.2984	2.69032603776267e-308	-0.0622741	-33.9485	2.14648976737084e-158	0.36572	0.353962	0.339904
3_191291149_3:191291149_T_G	T	cg25902808	chr3	191286160	-0.0122168	-9.22746	1.50520765078424e-19	-0.111972	-48.2981	2.70458547513851e-308	-0.0332011	-16.627	1.04244541589492e-53	0.251604	0.266863	0.270609
3_191293927_3:191293927_G_A	G	cg25902808	chr3	191286160	-0.0122168	-9.22746	1.50520765078424e-19	-0.111972	-48.2981	2.70458547513851e-308	-0.0332011	-16.627	1.04244541589492e-53	0.251604	0.266863	0.270609
3_191293962_3:191293962_G_A	G	cg25902808	chr3	191286160	-0.0122168	-9.22746	1.50520765078424e-19	-0.111972	-48.2981	2.70458547513851e-308	-0.0332011	-16.627	1.04244541589492e-53	0.251604	0.266863	0.270609
3_191294382_3:191294382_A_G	A	cg25902808	chr3	191286160	-0.0122168	-9.22746	1.50520765078424e-19	-0.111972	-48.2981	2.70458547513851e-308	-0.0332011	-16.627	1.04244541589492e-53	0.251604	0.266863	0.270609
1_105298764_1:105298764_G_A	G	cg04602156	chr1	105308211	-0.00693997	-7.0013	4.54257795036217e-12	-0.0880544	-48.298	2.70873325309972e-308	-0.0437473	-22.9072	3.92042749391628e-90	0.128781	0.137852	0.121266
1_105299632_1:105299632_T_C	C	cg04602156	chr1	105308211	-0.00693997	-7.0013	4.54257795036217e-12	-0.0880544	-48.298	2.70873325309972e-308	-0.0437473	-22.9072	3.92042749391628e-90	0.128781	0.137852	0.121266
1_105299651_1:105299651_A_G	G	cg04602156	chr1	105308211	-0.00693997	-7.0013	4.54257795036217e-12	-0.0880544	-48.298	2.70873325309972e-308	-0.0437473	-22.9072	3.92042749391628e-90	0.128781	0.137852	0.121266
1_105301022_1:105301022_A_T	A	cg04602156	chr1	105308211	-0.00693997	-7.0013	4.54257795036217e-12	-0.0880544	-48.298	2.70873325309972e-308	-0.0437473	-22.9072	3.92042749391628e-90	0.128781	0.137852	0.121266
1_105301285_1:105301285_G_A	A	cg04602156	chr1	105308211	-0.00693997	-7.0013	4.54257795036217e-12	-0.0880544	-48.298	2.70873325309972e-308	-0.0437473	-22.9072	3.92042749391628e-90	0.128781	0.137852	0.121266
1_31823532_1:31823532_C_T	C	cg12168389	chr1	31881988	0.034546	23.665	2.14229021016841e-99	-0.137472	-48.2976	2.7293347088912e-308	-0.0751736	-32.2761	4.20426929840338e-148	0.349221	0.367387	0.364397
1_31823741_1:31823741_G_A	G	cg12168389	chr1	31881988	0.034546	23.665	2.14229021016841e-99	-0.137472	-48.2976	2.7293347088912e-308	-0.0751736	-32.2761	4.20426929840338e-148	0.349221	0.367387	0.364397
11_109781790_11:109781790_T_C	C	cg05505103	chr11	109785847	-0.101205	-38.8897	5.62270165907538e-205	-0.125252	-48.2975	2.73582792707674e-308	-0.112252	-43.7703	1.22556867568495e-216	0.341888	0.351997	0.357826
11_109781953_11:109781953_T_G	G	cg05505103	chr11	109785847	-0.101205	-38.8897	5.62270165907538e-205	-0.125252	-48.2975	2.73582792707674e-308	-0.112252	-43.7703	1.22556867568495e-216	0.341888	0.351997	0.357826
5_200829_5:200829_A_G	G	cg22857025	chr5	266934	-0.0256343	-42.2717	4.66190651742342e-228	-0.0382688	-48.2974	2.73694786694061e-308	-0.0294922	-32.5199	1.31406975189657e-149	0.109074	0.12017	0.11828
5_200852_5:200852_C_T	T	cg22857025	chr5	266934	-0.0256343	-42.2717	4.66190651742342e-228	-0.0382688	-48.2974	2.73694786694061e-308	-0.0294922	-32.5199	1.31406975189657e-149	0.109074	0.12017	0.11828
10_64103967_10:64103967_C_T	C	cg13381235	chr10	64120814	0.125176	56.6011	2.2250738585072e-308	0.116923	48.2967	2.7766808345764e-308	0.164471	50.5237	6.97831268704375e-254	0.368469	0.380157	0.376941
11_109776783_11:109776783_C_G	G	cg05505103	chr11	109785847	-0.101828	-39.0448	4.810697189532e-206	-0.125402	-48.2961	2.80844080525888e-308	-0.111967	-43.4784	5.66848976820063e-215	0.340972	0.35167	0.357228
16_83819825_16:83819825_T_A	A	cg13093457	chr16	83826869	-0.00878512	-2.68541	0.00735938295455632	0.203393	48.2948	2.87710196993214e-308	0.0442752	8.50819	8.35067191306823e-17	0.0614115	0.0736739	0.0436081
16_83820265_16:83820265_T_C	C	cg13093457	chr16	83826869	-0.00878512	-2.68541	0.00735938295455632	0.203393	48.2948	2.87710196993214e-308	0.0442752	8.50819	8.35067191306823e-17	0.0614115	0.0736739	0.0436081
16_83820537_16:83820537_G_T	T	cg13093457	chr16	83826869	-0.00878512	-2.68541	0.00735938295455632	0.203393	48.2948	2.87710196993214e-308	0.0442752	8.50819	8.35067191306823e-17	0.0614115	0.0736739	0.0436081
16_83820655_16:83820655_C_G	G	cg13093457	chr16	83826869	-0.00878512	-2.68541	0.00735938295455632	0.203393	48.2948	2.87710196993214e-308	0.0442752	8.50819	8.35067191306823e-17	0.0614115	0.0736739	0.0436081
16_83820666_16:83820666_A_G	G	cg13093457	chr16	83826869	-0.00878512	-2.68541	0.00735938295455632	0.203393	48.2948	2.87710196993214e-308	0.0442752	8.50819	8.35067191306823e-17	0.0614115	0.0736739	0.0436081
22_39774525_22:39774525_A_G	A	cg04724133	chr22	39838918	0.00505626	5.55912	3.44543492150013e-08	0.217842	48.2945	2.89662860207063e-308	0.0566132	23.5507	4.70755784303973e-94	0.359303	0.343157	0.308841
2_25085268_2:25085268_T_A	A	cg01605403	chr2	25102842	n.a.	n.a.	n.a.	0.10179	48.2944	2.89979081153063e-308	0.0357113	26.5121	2.60636374030226e-112	0.398258	0.404388	0.403226
2_25086827_2:25086827_T_G	G	cg01605403	chr2	25102842	n.a.	n.a.	n.a.	0.10179	48.2944	2.89979081153063e-308	0.0357113	26.5121	2.60636374030226e-112	0.398258	0.404388	0.403226
2_25089594_2:25089594_C_A	A	cg01605403	chr2	25102842	n.a.	n.a.	n.a.	0.10179	48.2944	2.89979081153063e-308	0.0357113	26.5121	2.60636374030226e-112	0.398258	0.404388	0.403226
2_25093151_2:25093151_C_T	T	cg01605403	chr2	25102842	n.a.	n.a.	n.a.	0.10179	48.2944	2.89979081153063e-308	0.0357113	26.5121	2.60636374030226e-112	0.398258	0.404388	0.403226
6_147288564_6:147288564_C_T	C	cg08810844	chr6	147288992	0.00237282	2.49654	0.0126950143658352	0.111452	48.2944	2.90021663276542e-308	0.0324014	19.2435	2.25675533118512e-68	0.468836	0.47053	0.452808
5_173136650_5:173136650_C_A	A	cg15618908	chr5	173141761	0.117605	37.9568	1.54281946193299e-198	0.244922	48.2936	2.94219296909046e-308	0.181071	34.0156	8.33072334537753e-159	0.27681	0.282253	0.287933
12_129291412_12:129291412_A_G	A	cg18402325	chr12	129294960	-0.0492683	-51.2142	1.36153625991395e-286	-0.0929448	-48.2935	2.94963432837234e-308	-0.0388721	-28.828	1.04146034313933e-126	0.268103	0.259332	0.221625
15_56236588_15:56236588_G_A	A	cg11170686	chr15	56208901	n.a.	n.a.	n.a.	-0.17474	-48.2934	2.95382019361941e-308	-0.0385608	-21.4248	3.38116731615272e-81	0.305683	0.296005	0.317204
2_109041000_2:109041000_G_A	A	cg12964295	chr2	109065012	0.0978965	63.8705	2.2250738585072e-308	0.0835344	48.2931	2.97056880355461e-308	0.109434	70.3432	2.2250738585072e-308	0.443171	0.41683	0.405615
20_5754170_20:5754170_A_G	A	cg15148984	chr20	5752346	-0.128799	-50.7968	5.96877106121614e-284	-0.13384	-48.2931	2.9738940134038e-308	-0.196037	-54.0026	4.18887333635656e-272	0.486251	0.487557	0.497013
6_28453618_6:28453618_T_G	G	cg16677399	chr6	28830902	-0.143642	-39.1353	1.14673585883287e-206	-0.173909	-48.2928	2.98902547568781e-308	-0.154814	-37.7078	3.44471706111476e-181	0.0797434	0.0753111	0.0818399
9_34056606_9:34056606_C_T	C	cg03462868	chr9	33816424	-0.0236635	-21.5283	2.60931429590927e-85	-0.132895	-48.2928	2.99167812303378e-308	-0.0422192	-19.6871	6.06286607372043e-71	0.183318	0.162083	0.139188
16_90081032_16:90081032_T_G	G	cg05561983	chr16	90044070	n.a.	n.a.	n.a.	-0.169254	-48.2925	3.00690026181373e-308	-0.0595127	-23.0289	7.13198102250367e-91	0.0572869	0.0523903	0.0519713
20_33224174_20:33224174_C_T	T	cg12847395	chr20	33114441	-0.00145409	-2.03742	0.041860439149122	-0.114817	-48.2907	3.11144274100252e-308	-0.0421256	-25.3406	4.68849547294612e-105	0.467919	0.483628	0.476105
6_28974265_6:28974265_G_T	T	cg12914966	chr6	28830789	-0.117753	-35.5937	4.01952839664314e-182	-0.168298	-48.2893	3.19555682683328e-308	-0.136531	-39.5182	5.84421408819125e-192	0.0806599	0.0776031	0.0925926
6_28980707_6:28980707_A_G	G	cg12914966	chr6	28830789	-0.117753	-35.5937	4.01952839664314e-182	-0.168298	-48.2893	3.19555682683328e-308	-0.136531	-39.5182	5.84421408819125e-192	0.0806599	0.0776031	0.0925926
6_28981519_6:28981519_G_C	C	cg12914966	chr6	28830789	-0.117753	-35.5937	4.01952839664314e-182	-0.168298	-48.2893	3.19555682683328e-308	-0.136531	-39.5182	5.84421408819125e-192	0.0806599	0.0776031	0.0925926
6_28982272_6:28982272_C_T	T	cg12914966	chr6	28830789	-0.117753	-35.5937	4.01952839664314e-182	-0.168298	-48.2893	3.19555682683328e-308	-0.136531	-39.5182	5.84421408819125e-192	0.0806599	0.0776031	0.0925926
2_66865288_2:66865288_G_A	A	cg01235375	chr2	66836203	-0.224301	-50.6051	9.82677076586213e-283	-0.199615	-48.288	3.27130839034859e-308	-0.184397	-33.9926	1.15201636071561e-158	0.180568	0.166667	0.174432
2_66865296_2:66865296_G_A	A	cg01235375	chr2	66836203	-0.224301	-50.6051	9.82677076586213e-283	-0.199615	-48.288	3.27130839034859e-308	-0.184397	-33.9926	1.15201636071561e-158	0.180568	0.166667	0.174432
17_37827163_17:37827163_A_G	A	cg19500851	chr17	37840957	n.a.	n.a.	n.a.	0.111229	48.288	3.27241277820394e-308	0.0360254	26.6783	2.42309779159646e-113	0.319432	0.329731	0.31601
6_86350394_6:86350394_C_T	T	cg22584492	chr6	86205934	0.0380142	27.9931	5.60133317621277e-129	0.164763	48.2877	3.29280024736019e-308	0.0728564	22.2748	2.64731647234775e-86	0.468836	0.450557	0.439068
1_161906670_1:161906670_A_G	A	cg23325838	chr1	161918710	-0.00367785	-2.99643	0.00279639991258855	0.10872	48.2871	3.3314971855389e-308	0.0162816	8.42969	1.55161203707492e-16	0.267186	0.249509	0.237754
1_161907066_1:161907066_G_A	G	cg23325838	chr1	161918710	-0.00367785	-2.99643	0.00279639991258855	0.10872	48.2871	3.3314971855389e-308	0.0162816	8.42969	1.55161203707492e-16	0.267186	0.249509	0.237754
1_161907634_1:161907634_C_T	C	cg23325838	chr1	161918710	-0.00367785	-2.99643	0.00279639991258855	0.10872	48.2871	3.3314971855389e-308	0.0162816	8.42969	1.55161203707492e-16	0.267186	0.249509	0.237754
2_191423989_2:191423989_A_G	G	cg07060872	chr2	191418308	-0.00695381	-8.42391	1.19797650170184e-16	-0.133342	-48.2863	3.38006079730896e-308	-0.041833	-26.1479	4.72717446723321e-110	0.26352	0.269155	0.274194
2_29169612_2:29169612_T_C	T	cg22748895	chr2	29179435	-0.0773619	-29.4225	6.23478030603977e-139	-0.163517	-48.2859	3.40616058059418e-308	-0.0828913	-31.7417	8.45755289164865e-145	0.294225	0.278978	0.262843
13_99974492_13:99974492_C_G	C	cg12507840	chr13	99930073	0.0124035	11.0614	5.75632030722609e-27	0.186842	48.2856	3.42501778929854e-308	0.0533909	25.4748	6.93985416531552e-106	0.303391	0.314669	0.333931
22_25190479_22:25190479_A_G	A	cg09900586	chr22	25171372	-0.0224506	-19.513	1.67874073060663e-72	0.16701	48.2847	3.48206039335454e-308	0.0537986	20.1732	8.76433793003665e-74	0.343721	0.344466	0.369773
5_148471600_5:148471600_G_A	G	cg12685608	chr5	148504989	-0.0366179	-25.3381	1.0649328768483e-110	-0.0936786	-48.2842	3.51634795962089e-308	-0.0561691	-28.4036	4.55377441051805e-124	0.25527	0.241323	0.244922
5_148471637_5:148471637_A_G	A	cg12685608	chr5	148504989	-0.0366179	-25.3381	1.0649328768483e-110	-0.0936786	-48.2842	3.51634795962089e-308	-0.0561691	-28.4036	4.55377441051805e-124	0.25527	0.241323	0.244922
5_148472410_5:148472410_A_G	A	cg12685608	chr5	148504989	-0.0366179	-25.3381	1.0649328768483e-110	-0.0936786	-48.2842	3.51634795962089e-308	-0.0561691	-28.4036	4.55377441051805e-124	0.25527	0.241323	0.244922
6_30207495_6:30207495_C_A	A	cg10700459	chr6	30231675	0.0070349	4.80135	1.80683441858046e-06	0.111653	48.2841	3.52714982042924e-308	0.0344409	18.4736	5.77716858368254e-64	0.136572	0.13294	0.148746
6_30208843_6:30208843_G_A	A	cg10700459	chr6	30231675	0.0070349	4.80135	1.80683441858046e-06	0.111653	48.2841	3.52714982042924e-308	0.0344409	18.4736	5.77716858368254e-64	0.136572	0.13294	0.148746
6_30209918_6:30209918_A_G	G	cg10700459	chr6	30231675	0.0070349	4.80135	1.80683441858046e-06	0.111653	48.2841	3.52714982042924e-308	0.0344409	18.4736	5.77716858368254e-64	0.136572	0.13294	0.148746
6_30210550_6:30210550_C_A	A	cg10700459	chr6	30231675	0.0070349	4.80135	1.80683441858046e-06	0.111653	48.2841	3.52714982042924e-308	0.0344409	18.4736	5.77716858368254e-64	0.136572	0.13294	0.148746
6_30213540_6:30213540_A_T	T	cg10700459	chr6	30231675	0.0070349	4.80135	1.80683441858046e-06	0.111653	48.2841	3.52714982042924e-308	0.0344409	18.4736	5.77716858368254e-64	0.136572	0.13294	0.148746
6_30214250_6:30214250_G_C	C	cg10700459	chr6	30231675	0.0070349	4.80135	1.80683441858046e-06	0.111653	48.2841	3.52714982042924e-308	0.0344409	18.4736	5.77716858368254e-64	0.136572	0.13294	0.148746
5_148473574_5:148473574_G_A	G	cg12685608	chr5	148504989	-0.0366695	-25.3866	4.97478195118216e-111	-0.0936834	-48.2839	3.54058236066148e-308	-0.0561691	-28.4036	4.55377441051805e-124	0.255729	0.24165	0.244922
8_83355853_8:83355853_A_G	A	cg25434864	chr8	83353753	-0.08636	-27.8049	1.13341464324518e-127	-0.107542	-48.2836	3.555871802334e-308	-0.13323	-50.374	4.39593887349156e-253	0.45417	0.461035	0.449223
8_83355864_8:83355864_C_T	C	cg25434864	chr8	83353753	-0.08636	-27.8049	1.13341464324518e-127	-0.107542	-48.2836	3.555871802334e-308	-0.13323	-50.374	4.39593887349156e-253	0.45417	0.461035	0.449223
17_13206902_17:13206902_C_G	C	cg11781506	chr17	13209886	-0.0746361	-19.516	1.60897470371197e-72	-0.109884	-48.2836	3.55814502425046e-308	-0.0833042	-29.9417	1.23603278159353e-133	0.498167	0.494434	0.485663
17_13206935_17:13206935_C_T	C	cg11781506	chr17	13209886	-0.0746361	-19.516	1.60897470371197e-72	-0.109884	-48.2836	3.55814502425046e-308	-0.0835395	-30.0441	2.85267528169945e-134	0.498167	0.494434	0.48626
17_13207014_17:13207014_C_G	C	cg11781506	chr17	13209886	-0.0746361	-19.516	1.60897470371197e-72	-0.109884	-48.2836	3.55814502425046e-308	-0.0835395	-30.0441	2.85267528169945e-134	0.498167	0.494434	0.48626
13_30104154_13:30104154_A_G	G	cg17798847	chr13	30098432	n.a.	n.a.	n.a.	-0.154327	-48.2835	3.56660795397809e-308	-0.0618895	-26.7547	8.13572234921036e-114	0.141613	0.13294	0.148148
11_76501557_11:76501557_A_G	G	cg17107561	chr11	76501483	-0.0504934	-34.9172	2.12023937999848e-177	0.168425	48.2832	3.58513415998741e-308	0.0399249	20.717	5.46908028379675e-77	0.244271	0.240341	0.244922
10_64119397_10:64119397_C_T	C	cg13381235	chr10	64120814	0.12544	56.9754	2.2250738585072e-308	0.11701	48.2832	3.58862850346284e-308	0.164626	50.3595	5.25375197901257e-253	0.368928	0.37983	0.376344
16_88025248_16:88025248_C_T	T	cg05597945	chr16	88059049	-0.0366206	-26.0473	1.50955173147557e-115	-0.150536	-48.2828	3.60967906010101e-308	-0.0468282	-28.0192	1.12256111315111e-121	0.179193	0.191552	0.182198
15_33765761_15:33765761_A_G	A	cg24364120	chr15	33757827	0.0715933	57.6202	2.2250738585072e-308	0.0577136	48.2828	3.61201394535459e-308	0.0671267	40.3528	7.11931954190457e-197	0.463795	0.443026	0.436081
4_1295991_4:1295991_C_T	C	cg21593149	chr4	1300163	-0.0573093	-43.0952	1.31445742682736e-233	-0.178724	-48.2827	3.61746029398071e-308	-0.113654	-56.4841	1.04946772599639e-284	0.483043	0.479371	0.496416
1_59485376_1:59485376_C_T	T	cg02309613	chr1	59484600	n.a.	n.a.	n.a.	-0.110544	-48.2822	3.65687715120768e-308	-0.0390576	-25.6514	5.60988237152143e-107	0.38451	0.380812	0.356631
1_11824575_1:11824575_T_C	T	cg18169620	chr1	11824383	0.00312472	3.81382	0.000144887565035467	-0.126818	-48.2808	3.75124162303331e-308	-0.0594772	-29.8311	6.01164010074272e-133	0.268561	0.271775	0.264038
17_78230756_17:78230756_T_G	G	cg08138245	chr17	78231489	-0.27109	-40.3482	5.53226493055693e-215	-0.238356	-48.2804	3.7826639522267e-308	-0.27662	-39.6847	6.07472444109208e-193	0.490834	0.491487	0.494624
8_60988024_8:60988024_A_G	G	cg19573881	chr8	60964212	n.a.	n.a.	n.a.	0.177924	48.2794	3.85500096981669e-308	0.0548967	25.7523	1.33375476729701e-107	0.270394	0.269483	0.237754
8_60992500_8:60992500_T_A	A	cg19573881	chr8	60964212	n.a.	n.a.	n.a.	0.177924	48.2794	3.85500096981669e-308	0.0548967	25.7523	1.33375476729701e-107	0.270394	0.269483	0.237754
9_77619501_9:77619501_T_A	A	cg27294909	chr9	77555577	-0.0421504	-18.3723	1.66019792867324e-65	-0.136365	-48.2794	3.85532862046646e-308	-0.0746216	-29.7009	3.87664521229318e-132	0.37626	0.353635	0.357228
9_77627656_9:77627656_C_T	T	cg27294909	chr9	77555577	-0.0421504	-18.3723	1.66019792867324e-65	-0.136365	-48.2794	3.85532862046646e-308	-0.0744172	-29.3953	3.08274618293177e-130	0.37626	0.353635	0.357228
6_136270670_6:136270670_A_G	G	cg01381747	chr6	136260347	n.a.	n.a.	n.a.	-0.0697538	-48.2784	3.92439884458444e-308	-0.0131053	-11.8971	3.21703895142153e-30	0.353804	0.368697	0.328554
6_32648500_6:32648500_G_T	G	cg07984380	chr6	32547019	0.0513318	8.87745	2.93965027407103e-18	0.282569	48.278	3.95620597890084e-308	0.0699214	13.2314	2.33012186889805e-36	0.128323	0.117223	0.149343
2_236691858_2:236691858_T_A	A	cg03263543	chr2	236673440	0.0831514	50.9735	4.5317381537765e-285	0.0705299	48.2774	4.00025533078781e-308	0.0753531	48.2197	1.87536339340666e-241	0.265353	0.2685	0.283154
2_236691982_2:236691982_A_G	G	cg03263543	chr2	236673440	0.0831514	50.9735	4.5317381537765e-285	0.0705299	48.2774	4.00025533078781e-308	0.0753531	48.2197	1.87536339340666e-241	0.265353	0.2685	0.283154
2_236692238_2:236692238_A_G	G	cg03263543	chr2	236673440	0.0831921	51.1012	7.05461928458738e-286	0.0705299	48.2774	4.00025533078781e-308	0.0753531	48.2197	1.87536339340666e-241	0.265811	0.2685	0.283154
15_37173267_15:37173267_G_A	A	cg12508451	chr15	37172793	n.a.	n.a.	n.a.	0.0873139	48.277	4.03184305147487e-308	0.0229994	22.194	8.13756921559704e-86	0.482585	0.473805	0.491637
4_1410158_4:1410158_T_C	T	cg12012426	chr4	1366463	0.344743	40.6256	7.05689504314417e-217	0.333556	48.2769	4.04015538305109e-308	0.373306	36.8321	6.28206220885814e-176	0.289643	0.307793	0.283154
2_236694440_2:236694440_T_G	G	cg03263543	chr2	236673440	0.0832443	50.8259	3.90591437174035e-284	0.0706324	48.2769	4.04137460259778e-308	0.0760164	49.0467	6.00958465548202e-246	0.263978	0.267518	0.281959
2_236695441_2:236695441_C_G	G	cg03263543	chr2	236673440	0.0832443	50.8259	3.90591437174035e-284	0.0706324	48.2769	4.04137460259778e-308	0.0760164	49.0467	6.00958465548202e-246	0.263978	0.267518	0.281959
2_236696662_2:236696662_T_C	C	cg03263543	chr2	236673440	0.0832443	50.8259	3.90591437174035e-284	0.0706324	48.2769	4.04137460259778e-308	0.0760164	49.0467	6.00958465548202e-246	0.263978	0.267518	0.281959
2_236696691_2:236696691_A_G	G	cg03263543	chr2	236673440	0.0832443	50.8259	3.90591437174035e-284	0.0706324	48.2769	4.04137460259778e-308	0.0760164	49.0467	6.00958465548202e-246	0.263978	0.267518	0.281959
2_236696864_2:236696864_C_T	T	cg03263543	chr2	236673440	0.0832443	50.8259	3.90591437174035e-284	0.0706324	48.2769	4.04137460259778e-308	0.0760164	49.0467	6.00958465548202e-246	0.263978	0.267518	0.281959
2_236697059_2:236697059_G_T	T	cg03263543	chr2	236673440	0.0832443	50.8259	3.90591437174035e-284	0.0706324	48.2769	4.04137460259778e-308	0.0760164	49.0467	6.00958465548202e-246	0.263978	0.267518	0.281959
2_236697115_2:236697115_T_C	C	cg03263543	chr2	236673440	0.0832443	50.8259	3.90591437174035e-284	0.0706324	48.2769	4.04137460259778e-308	0.0760164	49.0467	6.00958465548202e-246	0.263978	0.267518	0.281959
2_236697265_2:236697265_T_G	G	cg03263543	chr2	236673440	0.0832032	50.6992	2.48315167852359e-283	0.0706324	48.2769	4.04137460259778e-308	0.0760164	49.0467	6.00958465548202e-246	0.26352	0.267518	0.281959
2_236697328_2:236697328_A_G	G	cg03263543	chr2	236673440	0.0832443	50.8259	3.90591437174035e-284	0.0706324	48.2769	4.04137460259778e-308	0.0760164	49.0467	6.00958465548202e-246	0.263978	0.267518	0.281959
2_236697495_2:236697495_C_T	T	cg03263543	chr2	236673440	0.0832032	50.6992	2.48315167852359e-283	0.0706324	48.2769	4.04137460259778e-308	0.0760164	49.0467	6.00958465548202e-246	0.26352	0.267518	0.281959
2_236697927_2:236697927_C_G	G	cg03263543	chr2	236673440	0.0832443	50.8259	3.90591437174035e-284	0.0706324	48.2769	4.04137460259778e-308	0.0760164	49.0467	6.00958465548202e-246	0.263978	0.267518	0.281959
2_236697949_2:236697949_C_T	T	cg03263543	chr2	236673440	0.0832443	50.8259	3.90591437174035e-284	0.0706324	48.2769	4.04137460259778e-308	0.0760164	49.0467	6.00958465548202e-246	0.263978	0.267518	0.281959
2_236698212_2:236698212_T_A	A	cg03263543	chr2	236673440	0.0832443	50.8259	3.90591437174035e-284	0.0706324	48.2769	4.04137460259778e-308	0.0760164	49.0467	6.00958465548202e-246	0.263978	0.267518	0.281959
2_236698416_2:236698416_G_T	T	cg03263543	chr2	236673440	0.0832032	50.6992	2.48315167852359e-283	0.0706324	48.2769	4.04137460259778e-308	0.0760164	49.0467	6.00958465548202e-246	0.26352	0.267518	0.281959
2_236698482_2:236698482_C_T	T	cg03263543	chr2	236673440	0.0832443	50.8259	3.90591437174035e-284	0.0706324	48.2769	4.04137460259778e-308	0.0760164	49.0467	6.00958465548202e-246	0.263978	0.267518	0.281959
2_236699393_2:236699393_T_G	G	cg03263543	chr2	236673440	0.0832443	50.8259	3.90591437174035e-284	0.0706324	48.2769	4.04137460259778e-308	0.0758148	48.6294	1.10200149632602e-243	0.263978	0.267518	0.280765
2_236699407_2:236699407_A_G	G	cg03263543	chr2	236673440	0.0832443	50.8259	3.90591437174035e-284	0.0706324	48.2769	4.04137460259778e-308	0.0758148	48.6294	1.10200149632602e-243	0.263978	0.267518	0.280765
2_236699429_2:236699429_C_T	T	cg03263543	chr2	236673440	0.0832032	50.6992	2.48315167852359e-283	0.0706324	48.2769	4.04137460259778e-308	0.0758148	48.6294	1.10200149632602e-243	0.26352	0.267518	0.280765
17_43946291_17:43946291_A_G	G	cg04601362	chr17	44038949	n.a.	n.a.	n.a.	-0.136807	-48.2768	4.04650551350687e-308	-0.0595412	-27.9361	3.68652929052677e-121	0.173236	0.184348	0.158901
14_105374900_14:105374900_T_C	T	cg01147727	chr14	105363015	0.014262	8.43125	1.12964225008987e-16	0.240135	48.2765	4.06766926153355e-308	0.0649979	23.5834	2.97015682496784e-94	0.228231	0.206614	0.189964
9_36950029_9:36950029_G_A	A	cg24975610	chr9	36949590	-0.0114135	-10.3559	5.49704098121405e-24	-0.116549	-48.2765	4.06798339243238e-308	-0.0269316	-14.9542	6.96739918380638e-45	0.346929	0.337263	0.34767
12_131903271_12:131903271_G_A	G	cg03527501	chr12	131917411	0.0363238	13.5019	2.1332516544932e-38	0.111198	48.2763	4.0870171842082e-308	0.068534	27.6012	4.46382584938872e-119	0.38176	0.370989	0.363799
1_42235784_1:42235784_C_T	T	cg17539088	chr1	42265746	n.a.	n.a.	n.a.	0.196973	48.2763	4.08812766301621e-308	0.0619211	26.8014	4.17015085055146e-114	0.0783685	0.0772757	0.067503
1_42236800_1:42236800_T_C	C	cg17539088	chr1	42265746	n.a.	n.a.	n.a.	0.196973	48.2763	4.08812766301621e-308	0.0619211	26.8014	4.17015085055146e-114	0.0783685	0.0772757	0.067503
17_73871773_17:73871773_G_A	A	cg13282237	chr17	73866014	n.a.	n.a.	n.a.	-0.141612	-48.2746	4.22410169563526e-308	-0.0666714	-35.7346	2.72783978269702e-169	0.176444	0.185986	0.164875
17_80189642_17:80189642_A_G	G	cg12823850	chr17	80189989	0.0239785	29.1275	7.14077290772861e-137	0.118385	48.2743	4.24297372657798e-308	0.0373992	32.7879	2.92588245929237e-151	0.245188	0.238376	0.267622
5_60219368_5:60219368_A_G	A	cg18089146	chr5	60472989	n.a.	n.a.	n.a.	-0.117868	-48.2735	4.30725452571946e-308	-0.0252991	-20.1051	2.19737388785582e-73	0.395967	0.392272	0.381123
4_69361118_4:69361118_C_T	C	cg22161115	chr4	69536319	0.09722	49.1155	3.23346769331852e-273	0.0952289	48.2729	4.36078424656264e-308	0.0880706	40.7785	2.28189763820779e-199	0.352429	0.343484	0.332736
4_3022536_4:3022536_G_A	A	cg07170929	chr4	2955484	0.0292445	30.4272	5.90529395074775e-146	0.0990654	48.2726	4.38355467663789e-308	0.0451615	29.9421	1.22812000486702e-133	0.417049	0.40668	0.385305
4_122749541_4:122749541_C_T	T	cg06713675	chr4	122721982	-0.166822	-50.4051	1.83431914711919e-281	-0.105556	-48.2711	4.50790173537713e-308	-0.170705	-51.7073	3.72280392066338e-260	0.374885	0.371316	0.345281
6_136284311_6:136284311_C_T	T	cg01381747	chr6	136260347	n.a.	n.a.	n.a.	-0.0699112	-48.2707	4.5457413552799e-308	-0.013244	-12.0624	5.89635897490479e-31	0.354262	0.368042	0.326762
11_83411593_11:83411593_C_T	T	cg01647560	chr11	83404491	0.00435945	2.32246	0.0204005768608381	0.104436	48.2704	4.56754336341544e-308	0.0258101	14.8875	1.52937254497765e-44	0.206691	0.20072	0.201314
4_1295991_4:1295991_C_T	C	cg16399632	chr4	1244006	-0.0848859	-24.9809	2.86562261102131e-108	-0.211775	-48.2702	4.59187130040613e-308	-0.126563	-33.9932	1.14266266026719e-158	0.483043	0.479371	0.496416
1_26408768_1:26408768_G_A	A	cg20674738	chr1	26453892	0.0145108	13.8875	2.37382129626714e-40	0.0931437	48.2701	4.59629394867964e-308	0.0264834	20.8071	1.60144708298746e-77	0.175985	0.181074	0.182198
1_174768522_1:174768522_G_A	A	cg13834482	chr1	173999951	-0.00302175	-2.10951	0.0351393510553074	-0.128423	-48.27	4.60919006991411e-308	-0.0302368	-11.7749	1.11603680992468e-29	0.105866	0.103143	0.0997611
17_44368215_17:44368215_C_G	G	cg07368061	chr17	44090862	-0.0294708	-25.6143	1.38848302485537e-112	-0.14676	-48.2698	4.62330683394433e-308	-0.0687529	-34.8179	1.0332362545338e-163	0.163611	0.179109	0.153524
6_29240378_6:29240378_C_T	T	cg12914966	chr6	28830789	-0.119076	-35.9718	9.31252349228751e-185	-0.169395	-48.2695	4.64684768284083e-308	-0.136736	-38.5451	3.44856399034425e-186	0.0806599	0.0772757	0.0919952
6_29244219_6:29244219_G_T	T	cg12914966	chr6	28830789	-0.119076	-35.9718	9.31252349228751e-185	-0.169395	-48.2695	4.64684768284083e-308	-0.13616	-38.343	5.51207708509579e-185	0.0806599	0.0772757	0.0925926
6_29248149_6:29248149_T_C	C	cg12914966	chr6	28830789	-0.119076	-35.9718	9.31252349228751e-185	-0.169395	-48.2695	4.64684768284083e-308	-0.136286	-38.2101	3.419360117042e-184	0.0806599	0.0772757	0.0919952
2_242491353_2:242491353_T_C	T	cg25392154	chr2	242495568	-0.00204527	-2.91208	0.00366697939121326	-0.133406	-48.2695	4.65086918891189e-308	-0.0458573	-30.2143	2.49879705535288e-135	0.409716	0.389653	0.416368
15_56159103_15:56159103_T_G	G	cg04236679	chr15	56208850	n.a.	n.a.	n.a.	-0.139097	-48.2694	4.65405009489554e-308	-0.0356434	-22.5802	3.7731615350463e-88	0.316682	0.303864	0.324373
15_56159118_15:56159118_A_C	C	cg04236679	chr15	56208850	n.a.	n.a.	n.a.	-0.139097	-48.2694	4.65405009489554e-308	-0.0356434	-22.5802	3.7731615350463e-88	0.316682	0.303864	0.324373
17_1425064_17:1425064_A_G	G	cg10278019	chr17	1459521	-0.00348304	-3.13099	0.00179079602490687	0.191594	48.269	4.69650455644129e-308	0.0670902	31.6258	4.40784766387485e-144	0.130614	0.1241	0.117682
22_39774448_22:39774448_A_G	A	cg04724133	chr22	39838918	0.00505626	5.55912	3.44543492150013e-08	0.218029	48.2684	4.74281865930306e-308	0.0566132	23.5507	4.70755784303973e-94	0.358845	0.342829	0.308841
7_1092533_7:1092533_A_G	G	cg13381243	chr7	1103063	n.a.	n.a.	n.a.	0.174425	48.268	4.78021340209587e-308	0.0813885	30.1998	3.07709340444504e-135	0.218607	0.203012	0.182796
11_1341815_11:1341815_G_A	A	cg16800015	chr11	1363396	-0.068457	-40.654	4.51602335871878e-217	-0.0881523	-48.2676	4.81742317974511e-308	-0.0898207	-43.8006	8.23373539767743e-217	0.0898258	0.0900458	0.0710872
15_78107666_15:78107666_A_G	A	cg18266472	chr15	78111889	-0.156307	-55.352	2.2250738585072e-308	-0.14308	-48.2675	4.83072639230027e-308	-0.198246	-52.2748	3.89344656134882e-263	0.398258	0.398494	0.364994
5_196199_5:196199_C_T	C	cg11570083	chr5	184602	0.00128542	2.17366	0.0299558271498937	0.208422	48.2672	4.86011515587162e-308	0.0650687	28.9252	2.58993005072417e-127	0.328139	0.343157	0.311828
3_194084864_3:194084864_T_C	C	cg14180696	chr3	194089473	0.0170893	9.70264	2.28926087457351e-21	-0.11358	-48.2671	4.87011583374813e-308	-0.0211924	-11.0995	9.15983447872149e-27	0.263061	0.271447	0.293309
22_36601680_22:36601680_C_A	A	cg11178302	chr22	36600911	-0.085136	-38.0123	6.37032425019022e-199	-0.152525	-48.267	4.87388457233639e-308	-0.109364	-40.88	5.82350100530669e-200	0.355179	0.358874	0.339904
1_3720323_1:3720323_C_A	A	cg14264793	chr1	3721794	n.a.	n.a.	n.a.	0.0839251	48.2669	4.88384490096857e-308	0.0241373	16.6122	1.25313710166962e-53	0.494959	0.48723	0.496416
1_3720332_1:3720332_G_C	C	cg14264793	chr1	3721794	n.a.	n.a.	n.a.	0.0839251	48.2669	4.88384490096857e-308	0.0241373	16.6122	1.25313710166962e-53	0.494959	0.48723	0.496416
2_26244344_2:26244344_C_T	T	cg06692384	chr2	26266898	-0.12749	-51.2734	5.75892533582056e-287	-0.151986	-48.2667	4.90634290221998e-308	-0.189899	-52.6217	5.98097396089794e-265	0.184235	0.197119	0.181004
15_33400935_15:33400935_T_C	C	cg08791851	chr15	33396778	n.a.	n.a.	n.a.	-0.149684	-48.2666	4.91002351148788e-308	-0.0505164	-16.7308	2.85044318834558e-54	0.248854	0.261952	0.244325
15_99982182_15:99982182_C_T	C	cg18158033	chr15	99975010	n.a.	n.a.	n.a.	0.191596	48.2659	4.98118951505595e-308	0.0657653	30.99	3.83002059999926e-140	0.12099	0.119188	0.146953
10_131315833_10:131315833_G_C	C	cg23004031	chr10	131323903	n.a.	n.a.	n.a.	0.176691	48.2655	5.01441040513134e-308	0.0461113	20.9078	4.05179022422419e-78	0.164986	0.158808	0.170251
10_131315903_10:131315903_T_C	C	cg23004031	chr10	131323903	n.a.	n.a.	n.a.	0.176691	48.2655	5.01441040513134e-308	0.0461113	20.9078	4.05179022422419e-78	0.164986	0.158808	0.170251
10_131316315_10:131316315_C_T	T	cg23004031	chr10	131323903	n.a.	n.a.	n.a.	0.176691	48.2655	5.01441040513134e-308	0.0461113	20.9078	4.05179022422419e-78	0.164986	0.158808	0.170251
10_131316341_10:131316341_A_G	G	cg23004031	chr10	131323903	n.a.	n.a.	n.a.	0.176691	48.2655	5.01441040513134e-308	0.0461113	20.9078	4.05179022422419e-78	0.164986	0.158808	0.170251
10_131316390_10:131316390_G_A	A	cg23004031	chr10	131323903	n.a.	n.a.	n.a.	0.176691	48.2655	5.01441040513134e-308	0.0461113	20.9078	4.05179022422419e-78	0.164986	0.158808	0.170251
10_131316395_10:131316395_G_C	C	cg23004031	chr10	131323903	n.a.	n.a.	n.a.	0.176691	48.2655	5.01441040513134e-308	0.0461113	20.9078	4.05179022422419e-78	0.164986	0.158808	0.170251
10_131316652_10:131316652_C_A	A	cg23004031	chr10	131323903	n.a.	n.a.	n.a.	0.176691	48.2655	5.01441040513134e-308	0.0461113	20.9078	4.05179022422419e-78	0.164986	0.158808	0.170251
10_131316884_10:131316884_A_G	G	cg23004031	chr10	131323903	n.a.	n.a.	n.a.	0.176691	48.2655	5.01441040513134e-308	0.0461113	20.9078	4.05179022422419e-78	0.164986	0.158808	0.170251
10_131316890_10:131316890_C_T	T	cg23004031	chr10	131323903	n.a.	n.a.	n.a.	0.176691	48.2655	5.01441040513134e-308	0.0461113	20.9078	4.05179022422419e-78	0.164986	0.158808	0.170251
10_131317120_10:131317120_A_G	G	cg23004031	chr10	131323903	n.a.	n.a.	n.a.	0.176691	48.2655	5.01441040513134e-308	0.0461113	20.9078	4.05179022422419e-78	0.164986	0.158808	0.170251
10_131317762_10:131317762_T_C	C	cg23004031	chr10	131323903	n.a.	n.a.	n.a.	0.176691	48.2655	5.01441040513134e-308	0.0461113	20.9078	4.05179022422419e-78	0.164986	0.158808	0.170251
10_131317814_10:131317814_A_G	G	cg23004031	chr10	131323903	n.a.	n.a.	n.a.	0.176691	48.2655	5.01441040513134e-308	0.0461113	20.9078	4.05179022422419e-78	0.164986	0.158808	0.170251
10_131317944_10:131317944_T_C	C	cg23004031	chr10	131323903	n.a.	n.a.	n.a.	0.176691	48.2655	5.01441040513134e-308	0.0461113	20.9078	4.05179022422419e-78	0.164986	0.158808	0.170251
10_131318219_10:131318219_A_G	G	cg23004031	chr10	131323903	n.a.	n.a.	n.a.	0.176691	48.2655	5.01441040513134e-308	0.0461113	20.9078	4.05179022422419e-78	0.164986	0.158808	0.170251
10_131318435_10:131318435_T_C	C	cg23004031	chr10	131323903	n.a.	n.a.	n.a.	0.176691	48.2655	5.01441040513134e-308	0.0461113	20.9078	4.05179022422419e-78	0.164986	0.158808	0.170251
10_131318560_10:131318560_C_A	A	cg23004031	chr10	131323903	n.a.	n.a.	n.a.	0.176691	48.2655	5.01441040513134e-308	0.0461113	20.9078	4.05179022422419e-78	0.164986	0.158808	0.170251
10_131318592_10:131318592_A_G	G	cg23004031	chr10	131323903	n.a.	n.a.	n.a.	0.176691	48.2655	5.01441040513134e-308	0.0461113	20.9078	4.05179022422419e-78	0.164986	0.158808	0.170251
10_131318836_10:131318836_T_C	C	cg23004031	chr10	131323903	n.a.	n.a.	n.a.	0.176691	48.2655	5.01441040513134e-308	0.0461113	20.9078	4.05179022422419e-78	0.164986	0.158808	0.170251
10_131318982_10:131318982_C_G	G	cg23004031	chr10	131323903	n.a.	n.a.	n.a.	0.176691	48.2655	5.01441040513134e-308	0.0461113	20.9078	4.05179022422419e-78	0.164986	0.158808	0.170251
10_131319077_10:131319077_C_T	T	cg23004031	chr10	131323903	n.a.	n.a.	n.a.	0.176691	48.2655	5.01441040513134e-308	0.0461113	20.9078	4.05179022422419e-78	0.164986	0.158808	0.170251
10_131319144_10:131319144_A_G	G	cg23004031	chr10	131323903	n.a.	n.a.	n.a.	0.176691	48.2655	5.01441040513134e-308	0.0461113	20.9078	4.05179022422419e-78	0.164986	0.158808	0.170251
10_131319173_10:131319173_A_G	G	cg23004031	chr10	131323903	n.a.	n.a.	n.a.	0.176691	48.2655	5.01441040513134e-308	0.0461113	20.9078	4.05179022422419e-78	0.164986	0.158808	0.170251
10_131319421_10:131319421_T_G	G	cg23004031	chr10	131323903	n.a.	n.a.	n.a.	0.176691	48.2655	5.01441040513134e-308	0.0461113	20.9078	4.05179022422419e-78	0.164986	0.158808	0.170251
10_131319445_10:131319445_C_T	T	cg23004031	chr10	131323903	n.a.	n.a.	n.a.	0.176691	48.2655	5.01441040513134e-308	0.0461113	20.9078	4.05179022422419e-78	0.164986	0.158808	0.170251
10_131319501_10:131319501_G_A	A	cg23004031	chr10	131323903	n.a.	n.a.	n.a.	0.176691	48.2655	5.01441040513134e-308	0.0461113	20.9078	4.05179022422419e-78	0.164986	0.158808	0.170251
10_131319562_10:131319562_C_T	T	cg23004031	chr10	131323903	n.a.	n.a.	n.a.	0.176691	48.2655	5.01441040513134e-308	0.0461113	20.9078	4.05179022422419e-78	0.164986	0.158808	0.170251
10_131319802_10:131319802_T_C	C	cg23004031	chr10	131323903	n.a.	n.a.	n.a.	0.176691	48.2655	5.01441040513134e-308	0.0461113	20.9078	4.05179022422419e-78	0.164986	0.158808	0.170251
10_131319808_10:131319808_C_G	G	cg23004031	chr10	131323903	n.a.	n.a.	n.a.	0.176691	48.2655	5.01441040513134e-308	0.0461113	20.9078	4.05179022422419e-78	0.164986	0.158808	0.170251
10_131319888_10:131319888_G_C	C	cg23004031	chr10	131323903	n.a.	n.a.	n.a.	0.176691	48.2655	5.01441040513134e-308	0.0461113	20.9078	4.05179022422419e-78	0.164986	0.158808	0.170251
10_131319993_10:131319993_G_C	C	cg23004031	chr10	131323903	n.a.	n.a.	n.a.	0.176691	48.2655	5.01441040513134e-308	0.0461113	20.9078	4.05179022422419e-78	0.164986	0.158808	0.170251
10_131320026_10:131320026_A_G	G	cg23004031	chr10	131323903	n.a.	n.a.	n.a.	0.176691	48.2655	5.01441040513134e-308	0.0461113	20.9078	4.05179022422419e-78	0.164528	0.158808	0.170251
10_131320094_10:131320094_G_A	A	cg23004031	chr10	131323903	n.a.	n.a.	n.a.	0.176691	48.2655	5.01441040513134e-308	0.0461113	20.9078	4.05179022422419e-78	0.164528	0.158808	0.170251
10_131320235_10:131320235_G_A	A	cg23004031	chr10	131323903	n.a.	n.a.	n.a.	0.176691	48.2655	5.01441040513134e-308	0.0461113	20.9078	4.05179022422419e-78	0.164986	0.158808	0.170251
10_131322410_10:131322410_T_C	C	cg23004031	chr10	131323903	n.a.	n.a.	n.a.	0.176691	48.2655	5.01441040513134e-308	0.0461113	20.9078	4.05179022422419e-78	0.164986	0.158808	0.170251
10_131323021_10:131323021_T_A	A	cg23004031	chr10	131323903	n.a.	n.a.	n.a.	0.176691	48.2655	5.01441040513134e-308	0.0461113	20.9078	4.05179022422419e-78	0.164986	0.158808	0.170251
10_131323078_10:131323078_T_C	C	cg23004031	chr10	131323903	n.a.	n.a.	n.a.	0.176691	48.2655	5.01441040513134e-308	0.0461113	20.9078	4.05179022422419e-78	0.164986	0.158808	0.170251
10_131323314_10:131323314_T_G	G	cg23004031	chr10	131323903	n.a.	n.a.	n.a.	0.176691	48.2655	5.01441040513134e-308	0.0461113	20.9078	4.05179022422419e-78	0.164986	0.158808	0.170251
10_131323789_10:131323789_A_G	G	cg23004031	chr10	131323903	n.a.	n.a.	n.a.	0.176691	48.2655	5.01441040513134e-308	0.0461113	20.9078	4.05179022422419e-78	0.164986	0.158808	0.170251
10_131323828_10:131323828_C_T	T	cg23004031	chr10	131323903	n.a.	n.a.	n.a.	0.176691	48.2655	5.01441040513134e-308	0.0461113	20.9078	4.05179022422419e-78	0.164986	0.158808	0.170251
10_131324348_10:131324348_C_T	T	cg23004031	chr10	131323903	n.a.	n.a.	n.a.	0.176691	48.2655	5.01441040513134e-308	0.0461113	20.9078	4.05179022422419e-78	0.164986	0.158808	0.170251
10_131324758_10:131324758_C_T	T	cg23004031	chr10	131323903	n.a.	n.a.	n.a.	0.176691	48.2655	5.01441040513134e-308	0.0461113	20.9078	4.05179022422419e-78	0.164986	0.158808	0.170251
10_131324776_10:131324776_C_T	T	cg23004031	chr10	131323903	n.a.	n.a.	n.a.	0.176691	48.2655	5.01441040513134e-308	0.0461113	20.9078	4.05179022422419e-78	0.164986	0.158808	0.170251
10_131324793_10:131324793_C_T	T	cg23004031	chr10	131323903	n.a.	n.a.	n.a.	0.176691	48.2655	5.01441040513134e-308	0.0461113	20.9078	4.05179022422419e-78	0.164986	0.158808	0.170251
10_131324959_10:131324959_A_G	G	cg23004031	chr10	131323903	n.a.	n.a.	n.a.	0.176691	48.2655	5.01441040513134e-308	0.0461113	20.9078	4.05179022422419e-78	0.164986	0.158808	0.170251
10_131325138_10:131325138_C_T	T	cg23004031	chr10	131323903	n.a.	n.a.	n.a.	0.176691	48.2655	5.01441040513134e-308	0.0461113	20.9078	4.05179022422419e-78	0.164986	0.158808	0.170251
10_131325244_10:131325244_A_C	C	cg23004031	chr10	131323903	n.a.	n.a.	n.a.	0.176691	48.2655	5.01441040513134e-308	0.0461113	20.9078	4.05179022422419e-78	0.164986	0.158808	0.170251
10_131325310_10:131325310_C_T	T	cg23004031	chr10	131323903	n.a.	n.a.	n.a.	0.176691	48.2655	5.01441040513134e-308	0.0461113	20.9078	4.05179022422419e-78	0.164986	0.158808	0.170251
10_131325339_10:131325339_G_A	A	cg23004031	chr10	131323903	n.a.	n.a.	n.a.	0.176691	48.2655	5.01441040513134e-308	0.0461113	20.9078	4.05179022422419e-78	0.164986	0.158808	0.170251
10_131325643_10:131325643_T_C	C	cg23004031	chr10	131323903	n.a.	n.a.	n.a.	0.176691	48.2655	5.01441040513134e-308	0.0461113	20.9078	4.05179022422419e-78	0.164986	0.158808	0.170251
10_131325733_10:131325733_C_T	T	cg23004031	chr10	131323903	n.a.	n.a.	n.a.	0.176691	48.2655	5.01441040513134e-308	0.0461113	20.9078	4.05179022422419e-78	0.164986	0.158808	0.170251
10_131325764_10:131325764_C_A	A	cg23004031	chr10	131323903	n.a.	n.a.	n.a.	0.176691	48.2655	5.01441040513134e-308	0.0461113	20.9078	4.05179022422419e-78	0.164986	0.158808	0.170251
10_131326139_10:131326139_T_C	C	cg23004031	chr10	131323903	n.a.	n.a.	n.a.	0.176691	48.2655	5.01441040513134e-308	0.0461113	20.9078	4.05179022422419e-78	0.164986	0.158808	0.170251
10_131326154_10:131326154_C_T	T	cg23004031	chr10	131323903	n.a.	n.a.	n.a.	0.176691	48.2655	5.01441040513134e-308	0.0461113	20.9078	4.05179022422419e-78	0.164986	0.158808	0.170251
10_131326415_10:131326415_G_A	A	cg23004031	chr10	131323903	n.a.	n.a.	n.a.	0.176691	48.2655	5.01441040513134e-308	0.0461113	20.9078	4.05179022422419e-78	0.164986	0.158808	0.170251
10_131326907_10:131326907_T_C	C	cg23004031	chr10	131323903	n.a.	n.a.	n.a.	0.176691	48.2655	5.01441040513134e-308	0.0461113	20.9078	4.05179022422419e-78	0.164986	0.158808	0.170251
10_131327141_10:131327141_G_A	A	cg23004031	chr10	131323903	n.a.	n.a.	n.a.	0.176691	48.2655	5.01441040513134e-308	0.0461113	20.9078	4.05179022422419e-78	0.164986	0.158808	0.170251
1_212934752_1:212934752_G_C	G	cg22558685	chr1	212894643	-0.0546245	-17.5293	1.78929380787096e-60	-0.148757	-48.2651	5.05767725260374e-308	-0.0819015	-25.371	3.03841305040945e-105	0.310266	0.31205	0.301673
1_212939848_1:212939848_A_G	A	cg22558685	chr1	212894643	-0.0546245	-17.5293	1.78929380787096e-60	-0.148757	-48.2651	5.05767725260374e-308	-0.0819015	-25.371	3.03841305040945e-105	0.310266	0.31205	0.301673
1_212940510_1:212940510_T_A	T	cg22558685	chr1	212894643	-0.0546245	-17.5293	1.78929380787096e-60	-0.148757	-48.2651	5.05767725260374e-308	-0.0817982	-25.3316	5.32666312695472e-105	0.310266	0.31205	0.301075
2_240739225_2:240739225_T_C	T	cg25138327	chr2	240737934	0.064312	31.8592	5.50024722772115e-156	0.090265	48.2636	5.20054830097583e-308	0.0730824	30.565	1.66054998871018e-137	0.300183	0.302227	0.30227
2_240739305_2:240739305_G_T	G	cg25138327	chr2	240737934	0.064312	31.8592	5.50024722772115e-156	0.090265	48.2636	5.20054830097583e-308	0.0730824	30.565	1.66054998871018e-137	0.300183	0.302227	0.30227
2_240740614_2:240740614_T_C	T	cg25138327	chr2	240737934	0.0643261	31.7477	3.32290690587986e-155	0.090265	48.2636	5.20054830097583e-308	0.0730824	30.565	1.66054998871018e-137	0.299725	0.302227	0.30227
16_84815217_16:84815217_A_G	G	cg01245988	chr16	84823115	-0.00196309	-2.837	0.00464246013546669	0.135691	48.2619	5.36702151750368e-308	0.0257642	17.1676	1.16436144700885e-56	0.469294	0.466274	0.498208
6_6739924_6:6739924_C_A	A	cg06612196	chr6	6737390	0.0749916	35.5242	1.22812641672738e-181	0.11224	48.2616	5.39740661351597e-308	0.0896415	38.0823	1.98309238281326e-183	0.493584	0.492469	0.480287
17_7305451_17:7305451_C_T	T	cg20069451	chr17	7306728	0.109135	66.1216	2.2250738585072e-308	0.0766906	48.2606	5.50441351896848e-308	0.0629494	51.7384	2.55538321270867e-260	0.28231	0.282908	0.237157
6_32774954_6:32774954_G_C	C	cg03639929	chr6	32765402	0.00945245	10.0677	8.18335497696502e-23	0.169056	48.2593	5.63826734686526e-308	0.0528879	29.2388	2.90106374026854e-129	0.435839	0.434185	0.439068
7_55372932_7:55372932_A_C	A	cg00134032	chr7	55372268	-0.223828	-90.2882	2.2250738585072e-308	-0.134705	-48.2586	5.71278945137869e-308	-0.220561	-74.102	2.2250738585072e-308	0.26077	0.253438	0.261649
1_31710020_1:31710020_C_A	C	cg03662532	chr1	31882150	n.a.	n.a.	n.a.	-0.139593	-48.2575	5.83579024989586e-308	-0.052576	-32.3484	1.50276050950155e-148	0.34418	0.362803	0.363202
1_31710068_1:31710068_G_A	G	cg03662532	chr1	31882150	n.a.	n.a.	n.a.	-0.139593	-48.2575	5.83579024989586e-308	-0.052576	-32.3484	1.50276050950155e-148	0.34418	0.362803	0.363202
1_31710270_1:31710270_C_T	C	cg03662532	chr1	31882150	n.a.	n.a.	n.a.	-0.139593	-48.2575	5.83579024989586e-308	-0.052576	-32.3484	1.50276050950155e-148	0.34418	0.362803	0.363202
9_124351810_9:124351810_G_A	A	cg07025992	chr9	124357013	n.a.	n.a.	n.a.	-0.061737	-48.2572	5.86718805298433e-308	-0.0223181	-21.1233	2.12334957414664e-79	0.274977	0.304191	0.276583
5_178232425_5:178232425_G_A	A	cg02402740	chr5	178217544	0.0445541	24.5013	5.08307464912067e-105	0.183799	48.257	5.8975013491676e-308	0.0949037	33.7674	2.77043220348733e-157	0.248854	0.251473	0.238949
5_178234231_5:178234231_G_T	T	cg02402740	chr5	178217544	0.0445541	24.5013	5.08307464912067e-105	0.183799	48.257	5.8975013491676e-308	0.0949037	33.7674	2.77043220348733e-157	0.248854	0.251473	0.238949
8_134084640_8:134084640_A_G	G	cg07288027	chr8	134063951	0.00231542	2.60531	0.00931004660609852	-0.0879188	-48.2568	5.9143357657504e-308	-0.0341469	-20.6043	2.53938676965968e-76	0.252979	0.247872	0.261051
8_134084948_8:134084948_A_T	T	cg07288027	chr8	134063951	0.00231542	2.60531	0.00931004660609852	-0.0879188	-48.2568	5.9143357657504e-308	-0.0341469	-20.6043	2.53938676965968e-76	0.252979	0.247872	0.261051
3_46611170_3:46611170_A_G	G	cg24524379	chr3	46600244	-0.106658	-28.0537	2.12556424121943e-129	-0.170208	-48.2562	5.98098893388889e-308	-0.116938	-31.7866	4.46049832166824e-145	0.305225	0.301572	0.318996
1_31822636_1:31822636_G_A	G	cg12168389	chr1	31881988	0.0344927	23.6249	3.9732850335677e-99	-0.137381	-48.2562	5.98480158906577e-308	-0.0751736	-32.2761	4.20426929840338e-148	0.348763	0.36706	0.364397
9_743046_9:743046_T_C	C	cg00419474	chr9	733983	0.00964554	10.6898	2.23334394481616e-25	0.107578	48.2559	6.02001846135352e-308	0.0421648	26.7	1.77839059942078e-113	0.470669	0.463327	0.490442
4_57838999_4:57838999_T_C	C	cg25313468	chr4	57773308	0.0280592	10.7438	1.32064900966943e-25	0.149559	48.2557	6.04477788993668e-308	0.0544238	18.7076	2.68969086095433e-65	0.388176	0.381467	0.378136
10_70319626_10:70319626_T_C	T	cg23602092	chr10	70319645	0.25497	79.1855	2.2250738585072e-308	0.206723	48.2545	6.17757109659789e-308	0.230589	65.8668	2.2250738585072e-308	0.055912	0.0517354	0.053763
10_70324494_10:70324494_A_G	A	cg23602092	chr10	70319645	0.25497	79.1855	2.2250738585072e-308	0.206723	48.2545	6.17757109659789e-308	0.228155	63.493	2.2250738585072e-308	0.055912	0.0517354	0.054361
8_57380492_8:57380492_A_G	G	cg09654669	chr8	57350985	-0.0893602	-41.8425	3.74284529396715e-225	-0.0912475	-48.2541	6.22014394946789e-308	-0.110946	-43.5198	3.28672537927468e-215	0.446379	0.462999	0.448626
8_57380809_8:57380809_C_T	T	cg09654669	chr8	57350985	-0.0893602	-41.8425	3.74284529396715e-225	-0.0912475	-48.2541	6.22014394946789e-308	-0.110946	-43.5198	3.28672537927468e-215	0.446379	0.462999	0.448626
2_109054851_2:109054851_T_A	A	cg12964295	chr2	109065012	0.0978965	63.8705	2.2250738585072e-308	0.0834664	48.2538	6.25980285281091e-308	0.109236	70.3623	2.2250738585072e-308	0.443171	0.416503	0.406213
2_109055908_2:109055908_T_C	C	cg12964295	chr2	109065012	0.0978965	63.8705	2.2250738585072e-308	0.0834664	48.2538	6.25980285281091e-308	0.109236	70.3623	2.2250738585072e-308	0.443171	0.416503	0.406213
2_109056609_2:109056609_G_T	T	cg12964295	chr2	109065012	0.0978965	63.8705	2.2250738585072e-308	0.0834664	48.2538	6.25980285281091e-308	0.109236	70.3623	2.2250738585072e-308	0.443171	0.416503	0.406213
2_109058253_2:109058253_C_G	G	cg12964295	chr2	109065012	0.0978965	63.8705	2.2250738585072e-308	0.0834664	48.2538	6.25980285281091e-308	0.109236	70.3623	2.2250738585072e-308	0.443171	0.416503	0.406213
2_109060169_2:109060169_C_T	T	cg12964295	chr2	109065012	0.0978965	63.8705	2.2250738585072e-308	0.0834664	48.2538	6.25980285281091e-308	0.109236	70.3623	2.2250738585072e-308	0.443171	0.416503	0.406213
1_193313716_1:193313716_A_G	G	cg08205993	chr1	193156242	0.0945226	35.0489	2.55291638477792e-178	0.119487	48.2534	6.30852938809432e-308	0.101602	32.1692	1.92140549272078e-147	0.292392	0.27243	0.274791
1_193316688_1:193316688_T_C	C	cg08205993	chr1	193156242	0.0945226	35.0489	2.55291638477792e-178	0.119487	48.2534	6.30852938809432e-308	0.101602	32.1692	1.92140549272078e-147	0.292392	0.27243	0.274791
16_2962751_16:2962751_G_T	G	cg08534175	chr16	2964815	0.0208797	21.2015	3.37594554411645e-83	0.117573	48.2533	6.32265884743134e-308	0.0390898	23.6985	5.88077185537889e-95	0.421173	0.433202	0.41816
14_69260371_14:69260371_T_A	A	cg04788813	chr14	69243369	-0.00212737	-2.6043	0.00933740473314351	0.139161	48.2532	6.33041460670438e-308	0.0442169	26.0662	1.51611032539218e-109	0.178277	0.186313	0.180406
22_25190479_22:25190479_A_G	A	cg03438754	chr22	25171162	-0.0146659	-11.6593	1.30627230125937e-29	0.137116	48.253	6.35221868260959e-308	0.0398403	19.1801	5.23371993921634e-68	0.343721	0.344466	0.369773
16_2963261_16:2963261_C_G	C	cg08534175	chr16	2964815	0.0209052	21.2572	1.47667385905837e-83	0.117432	48.2528	6.37911417225985e-308	0.0390232	23.6389	1.3614028347405e-94	0.420715	0.431565	0.416368
11_109761435_11:109761435_T_C	C	cg05505103	chr11	109785847	-0.101895	-39.2094	3.54974455873478e-207	-0.125269	-48.2519	6.486149372225e-308	-0.111967	-43.4784	5.66848976820063e-215	0.341888	0.351015	0.357228
11_10333849_11:10333849_T_C	T	cg21560722	chr11	10293815	0.267648	46.1647	5.03214881356317e-254	0.242708	48.2519	6.49538681840563e-308	0.264244	49.229	6.20831058867804e-247	0.46517	0.462672	0.467742
16_78181986_16:78181986_G_A	A	cg05533447	chr16	78168790	n.a.	n.a.	n.a.	-0.118543	-48.2517	6.52058727022008e-308	-0.0450973	-23.5999	2.35636659932987e-94	0.213107	0.20465	0.205496
16_78182685_16:78182685_C_T	T	cg05533447	chr16	78168790	n.a.	n.a.	n.a.	-0.118543	-48.2517	6.52058727022008e-308	-0.0450973	-23.5999	2.35636659932987e-94	0.213107	0.20465	0.205496
16_78182882_16:78182882_A_G	G	cg05533447	chr16	78168790	n.a.	n.a.	n.a.	-0.118543	-48.2517	6.52058727022008e-308	-0.0450973	-23.5999	2.35636659932987e-94	0.213107	0.20465	0.205496
16_78183538_16:78183538_C_A	A	cg05533447	chr16	78168790	n.a.	n.a.	n.a.	-0.118543	-48.2517	6.52058727022008e-308	-0.0450973	-23.5999	2.35636659932987e-94	0.213107	0.20465	0.205496
14_101465627_14:101465627_G_A	A	cg02351406	chr14	101447389	0.0125703	12.8118	5.34781577606787e-35	0.149216	48.2507	6.64483927092339e-308	0.0401662	17.8999	9.97738894188971e-61	0.219065	0.229535	0.180406
12_485702_12:485702_A_G	A	cg08659629	chr12	461643	0.00322104	4.47805	8.36518452608791e-06	-0.127905	-48.2504	6.68343749587015e-308	-0.0253462	-13.3213	8.68054068569745e-37	0.259853	0.249836	0.235962
12_486173_12:486173_T_C	T	cg08659629	chr12	461643	0.00322104	4.47805	8.36518452608791e-06	-0.127905	-48.2504	6.68343749587015e-308	-0.0253462	-13.3213	8.68054068569745e-37	0.259853	0.249836	0.235962
12_486833_12:486833_T_C	T	cg08659629	chr12	461643	0.00324982	4.51968	6.9035579623915e-06	-0.127905	-48.2504	6.68343749587015e-308	-0.0254273	-13.3757	4.7633808163035e-37	0.260312	0.249836	0.235962
16_31789018_16:31789018_A_C	A	cg24804117	chr16	31707336	0.00545329	5.54225	3.78397844934002e-08	-0.111243	-48.2502	6.70392427830476e-308	-0.0282641	-17.2047	7.2811959346736e-57	0.291476	0.305828	0.327957
16_31789217_16:31789217_C_T	C	cg24804117	chr16	31707336	0.00545329	5.54225	3.78397844934002e-08	-0.111243	-48.2502	6.70392427830476e-308	-0.0282641	-17.2047	7.2811959346736e-57	0.291476	0.305828	0.327957
16_31791077_16:31791077_T_C	T	cg24804117	chr16	31707336	0.00545329	5.54225	3.78397844934002e-08	-0.111243	-48.2502	6.70392427830476e-308	-0.028259	-17.1891	8.87167328370398e-57	0.291476	0.305828	0.328554
7_20662524_7:20662524_A_G	G	cg21202529	chr7	20656503	-0.0467951	-33.6098	2.97005451094094e-168	-0.106093	-48.2495	6.79398454932679e-308	-0.0583828	-23.9052	3.19181604404848e-96	0.0733272	0.0756385	0.0710872
7_20663069_7:20663069_C_T	T	cg21202529	chr7	20656503	-0.0467951	-33.6098	2.97005451094094e-168	-0.106093	-48.2495	6.79398454932679e-308	-0.0583828	-23.9052	3.19181604404848e-96	0.0733272	0.0756385	0.0710872
7_20663096_7:20663096_C_T	T	cg21202529	chr7	20656503	-0.0467951	-33.6098	2.97005451094094e-168	-0.106093	-48.2495	6.79398454932679e-308	-0.0583828	-23.9052	3.19181604404848e-96	0.0733272	0.0756385	0.0710872
7_20663898_7:20663898_G_A	A	cg21202529	chr7	20656503	-0.0467951	-33.6098	2.97005451094094e-168	-0.106093	-48.2495	6.79398454932679e-308	-0.0583828	-23.9052	3.19181604404848e-96	0.0733272	0.0756385	0.0710872
7_20665141_7:20665141_A_G	G	cg21202529	chr7	20656503	-0.0467951	-33.6098	2.97005451094094e-168	-0.106093	-48.2495	6.79398454932679e-308	-0.0583828	-23.9052	3.19181604404848e-96	0.0733272	0.0756385	0.0710872
7_20665487_7:20665487_G_A	A	cg21202529	chr7	20656503	-0.0467951	-33.6098	2.97005451094094e-168	-0.106093	-48.2495	6.79398454932679e-308	-0.0583828	-23.9052	3.19181604404848e-96	0.0733272	0.0756385	0.0710872
7_20666588_7:20666588_T_G	G	cg21202529	chr7	20656503	-0.0467951	-33.6098	2.97005451094094e-168	-0.106093	-48.2495	6.79398454932679e-308	-0.0583828	-23.9052	3.19181604404848e-96	0.0733272	0.0756385	0.0710872
7_20667427_7:20667427_A_G	G	cg21202529	chr7	20656503	-0.0467951	-33.6098	2.97005451094094e-168	-0.106093	-48.2495	6.79398454932679e-308	-0.0583828	-23.9052	3.19181604404848e-96	0.0733272	0.0756385	0.0710872
7_20668633_7:20668633_A_C	C	cg21202529	chr7	20656503	-0.0467951	-33.6098	2.97005451094094e-168	-0.106093	-48.2495	6.79398454932679e-308	-0.0583828	-23.9052	3.19181604404848e-96	0.0733272	0.0756385	0.0710872
10_44398291_10:44398291_T_C	T	cg14514454	chr10	44399069	0.00938867	8.17587	8.48767304396691e-16	0.151819	48.2482	6.95685428736836e-308	0.0442728	25.1632	5.84110259279026e-104	0.388634	0.3926	0.378136
8_57316247_8:57316247_G_A	A	cg19413350	chr8	57351067	-0.0913296	-26.5229	8.16996752253884e-119	-0.115728	-48.2481	6.96908237958616e-308	-0.119591	-39.5369	4.52972443063754e-192	0.418882	0.433202	0.40681
17_17405577_17:17405577_G_A	A	cg11063371	chr17	17404595	-0.271337	-113.017	2.2250738585072e-308	-0.182486	-48.2474	7.07335677528027e-308	-0.25693	-92.8593	2.2250738585072e-308	0.13978	0.137525	0.136201
11_3069943_11:3069943_G_A	A	cg20651018	chr11	3035856	-0.00457153	-3.31141	0.00096018995986305	-0.119156	-48.2468	7.1528221940561e-308	-0.021907	-11.9685	1.54859399285353e-30	0.398717	0.394237	0.377539
6_118697981_6:118697981_C_G	C	cg24027669	chr6	118699056	-0.02859	-13.8796	2.60676278635892e-40	-0.14326	-48.2465	7.19577066831319e-308	-0.0552887	-25.3111	7.12844886313186e-105	0.466544	0.487885	0.446834
20_60969929_20:60969929_C_G	G	cg24112000	chr20	60950667	-0.111829	-35.4546	3.75559031261839e-181	-0.138667	-48.2455	7.32581136457566e-308	-0.126832	-35.594	1.94692378256228e-168	0.358387	0.357891	0.356631
10_18969812_10:18969812_A_G	G	cg25381908	chr10	18947464	0.10409	21.5548	1.75676603660381e-85	0.215993	48.2452	7.36847114839757e-308	0.100827	20.5632	4.44050610396611e-76	0.180568	0.168959	0.140382
10_18970007_10:18970007_T_C	C	cg25381908	chr10	18947464	0.10409	21.5548	1.75676603660381e-85	0.215993	48.2452	7.36847114839757e-308	0.101616	20.772	2.58444313664104e-77	0.180568	0.168959	0.139785
3_196280233_3:196280233_A_G	G	cg05542785	chr3	196255998	0.088278	29.8878	3.50384069195872e-142	0.119858	48.2449	7.41170973892159e-308	0.088855	37.3184	7.45740797336278e-179	0.420715	0.431238	0.444444
6_151417571_6:151417571_C_G	G	cg10395519	chr6	151412304	-0.0682396	-39.1752	6.09905446682083e-207	-0.0789327	-48.2445	7.47112985225655e-308	-0.0783222	-38.3919	2.81664323812604e-185	0.293309	0.306156	0.278973
1_205759195_1:205759195_G_A	A	cg17178900	chr1	205818956	0.296334	55.8148	2.2250738585072e-308	0.153496	48.2438	7.56734524346415e-308	0.28898	58.5588	5.41960896746157e-295	0.436755	0.41814	0.38172
6_28323702_6:28323702_G_A	A	cg12914966	chr6	28830789	-0.114723	-33.1993	2.22704542636352e-165	-0.172512	-48.2437	7.58476541990762e-308	-0.143781	-37.6886	4.48583181244966e-181	0.0792851	0.0749836	0.0824373
6_28324378_6:28324378_C_T	T	cg12914966	chr6	28830789	-0.114723	-33.1993	2.22704542636352e-165	-0.172512	-48.2437	7.58476541990762e-308	-0.143781	-37.6886	4.48583181244966e-181	0.0792851	0.0749836	0.0824373
6_28332141_6:28332141_G_A	A	cg12914966	chr6	28830789	-0.114723	-33.1993	2.22704542636352e-165	-0.172512	-48.2437	7.58476541990762e-308	-0.143781	-37.6886	4.48583181244966e-181	0.0792851	0.0749836	0.0824373
6_28345282_6:28345282_C_T	T	cg12914966	chr6	28830789	-0.114723	-33.1993	2.22704542636352e-165	-0.172512	-48.2437	7.58476541990762e-308	-0.143781	-37.6886	4.48583181244966e-181	0.0792851	0.0749836	0.0824373
6_28349698_6:28349698_A_G	G	cg12914966	chr6	28830789	-0.114723	-33.1993	2.22704542636352e-165	-0.172512	-48.2437	7.58476541990762e-308	-0.143781	-37.6886	4.48583181244966e-181	0.0792851	0.0749836	0.0824373
6_28354835_6:28354835_C_G	G	cg12914966	chr6	28830789	-0.114723	-33.1993	2.22704542636352e-165	-0.172512	-48.2437	7.58476541990762e-308	-0.143781	-37.6886	4.48583181244966e-181	0.0792851	0.0749836	0.0824373
6_28357807_6:28357807_C_T	T	cg12914966	chr6	28830789	-0.114723	-33.1993	2.22704542636352e-165	-0.172512	-48.2437	7.58476541990762e-308	-0.143781	-37.6886	4.48583181244966e-181	0.0792851	0.0749836	0.0824373
6_28358009_6:28358009_T_A	A	cg12914966	chr6	28830789	-0.114723	-33.1993	2.22704542636352e-165	-0.172512	-48.2437	7.58476541990762e-308	-0.143781	-37.6886	4.48583181244966e-181	0.0792851	0.0749836	0.0824373
6_28359632_6:28359632_T_G	G	cg12914966	chr6	28830789	-0.114723	-33.1993	2.22704542636352e-165	-0.172512	-48.2437	7.58476541990762e-308	-0.143781	-37.6886	4.48583181244966e-181	0.0792851	0.0749836	0.0824373
6_28360659_6:28360659_G_C	C	cg12914966	chr6	28830789	-0.114723	-33.1993	2.22704542636352e-165	-0.172512	-48.2437	7.58476541990762e-308	-0.143781	-37.6886	4.48583181244966e-181	0.0792851	0.0749836	0.0824373
6_28362309_6:28362309_G_A	A	cg12914966	chr6	28830789	-0.114723	-33.1993	2.22704542636352e-165	-0.172512	-48.2437	7.58476541990762e-308	-0.143781	-37.6886	4.48583181244966e-181	0.0792851	0.0749836	0.0824373
6_28364232_6:28364232_G_A	A	cg12914966	chr6	28830789	-0.114723	-33.1993	2.22704542636352e-165	-0.172512	-48.2437	7.58476541990762e-308	-0.143781	-37.6886	4.48583181244966e-181	0.0792851	0.0749836	0.0824373
6_28366151_6:28366151_A_G	G	cg12914966	chr6	28830789	-0.114723	-33.1993	2.22704542636352e-165	-0.172512	-48.2437	7.58476541990762e-308	-0.143781	-37.6886	4.48583181244966e-181	0.0792851	0.0749836	0.0824373
6_28368508_6:28368508_G_C	C	cg12914966	chr6	28830789	-0.114723	-33.1993	2.22704542636352e-165	-0.172512	-48.2437	7.58476541990762e-308	-0.143781	-37.6886	4.48583181244966e-181	0.0792851	0.0749836	0.0824373
6_28394680_6:28394680_C_T	T	cg12914966	chr6	28830789	-0.114723	-33.1993	2.22704542636352e-165	-0.172512	-48.2437	7.58476541990762e-308	-0.143781	-37.6886	4.48583181244966e-181	0.0792851	0.0749836	0.0824373
6_28411941_6:28411941_G_C	C	cg12914966	chr6	28830789	-0.114723	-33.1993	2.22704542636352e-165	-0.172512	-48.2437	7.58476541990762e-308	-0.143781	-37.6886	4.48583181244966e-181	0.0792851	0.0749836	0.0824373
6_28436145_6:28436145_T_C	C	cg12914966	chr6	28830789	-0.114723	-33.1993	2.22704542636352e-165	-0.172512	-48.2437	7.58476541990762e-308	-0.143781	-37.6886	4.48583181244966e-181	0.0792851	0.0749836	0.0824373
15_56252609_15:56252609_C_T	T	cg11170686	chr15	56208901	0.00137163	1.9775	0.0482489048673672	-0.175755	-48.2415	7.91278841105831e-308	-0.0393566	-21.6903	8.69926471000335e-83	0.29835	0.287819	0.306452
11_59865671_11:59865671_T_C	C	cg02521229	chr11	60019236	-0.100598	-38.1703	5.15324164286255e-200	-0.139357	-48.2412	7.94367230324219e-308	-0.132478	-34.3407	8.50572620340384e-161	0.386343	0.40537	0.36141
7_100167263_7:100167263_C_G	G	cg15403218	chr7	100180259	n.a.	n.a.	n.a.	0.131252	48.24	8.1263787491139e-308	0.040111	18.0243	1.99873203910243e-61	0.0802016	0.0880812	0.0645161
10_128819845_10:128819845_C_G	G	cg06406458	chr10	128810499	-0.35666	-129.331	2.2250738585072e-308	-0.161125	-48.2397	8.17664861645338e-308	-0.335569	-100.107	2.2250738585072e-308	0.211274	0.199411	0.210275
10_128819860_10:128819860_A_G	G	cg06406458	chr10	128810499	-0.35666	-129.331	2.2250738585072e-308	-0.161125	-48.2397	8.17664861645338e-308	-0.335569	-100.107	2.2250738585072e-308	0.211274	0.199411	0.210275
10_128819891_10:128819891_G_C	C	cg06406458	chr10	128810499	-0.35666	-129.331	2.2250738585072e-308	-0.161125	-48.2397	8.17664861645338e-308	-0.335569	-100.107	2.2250738585072e-308	0.211274	0.199411	0.210275
6_29667503_6:29667503_T_A	A	cg22494932	chr6	29648379	-0.236848	-52.2354	5.13695319572523e-293	-0.120848	-48.2395	8.21680339241497e-308	-0.229307	-50.6402	1.67172811904874e-254	0.242896	0.239358	0.267025
1_58247772_1:58247772_C_T	T	cg01682287	chr1	58263064	n.a.	n.a.	n.a.	-0.126617	-48.2388	8.32523848407092e-308	-0.032199	-9.37403	6.63412249865277e-20	0.184235	0.186313	0.151732
1_58247962_1:58247962_G_A	A	cg01682287	chr1	58263064	n.a.	n.a.	n.a.	-0.126617	-48.2388	8.32523848407092e-308	-0.032199	-9.37403	6.63412249865277e-20	0.184235	0.186313	0.151732
11_59918837_11:59918837_G_A	A	cg02521229	chr11	60019236	-0.10453	-41.195	9.30698574801462e-221	-0.140629	-48.238	8.45442667829294e-308	-0.131336	-34.9851	9.87847666833115e-165	0.403758	0.425671	0.379928
1_3773588_1:3773588_C_G	G	cg14264793	chr1	3721794	-0.00178057	-2.21389	0.0270526308333819	-0.0834774	-48.2377	8.49281444809963e-308	-0.0259706	-18.1233	5.54472802883364e-62	0.439505	0.451866	0.437276
3_73053488_3:73053488_G_A	A	cg20540428	chr3	73045686	-0.168913	-43.8108	2.08726510513246e-238	-0.17549	-48.2375	8.53374468291063e-308	-0.181259	-42.2955	3.50562573606053e-208	0.407424	0.40668	0.415771
3_73053599_3:73053599_A_G	G	cg20540428	chr3	73045686	-0.168913	-43.8108	2.08726510513246e-238	-0.17549	-48.2375	8.53374468291063e-308	-0.181259	-42.2955	3.50562573606053e-208	0.407424	0.40668	0.415771
3_73053887_3:73053887_A_G	G	cg20540428	chr3	73045686	-0.168913	-43.8108	2.08726510513246e-238	-0.17549	-48.2375	8.53374468291063e-308	-0.181259	-42.2955	3.50562573606053e-208	0.407424	0.40668	0.415771
1_3773252_1:3773252_C_A	A	cg14264793	chr1	3721794	-0.00179361	-2.23227	0.0258097408762136	-0.0833794	-48.237	8.61027787981862e-308	-0.0259706	-18.1233	5.54472802883364e-62	0.438588	0.451212	0.437276
22_36601199_22:36601199_C_T	T	cg11178302	chr22	36600911	-0.0847747	-37.9958	8.28567750263428e-199	-0.152277	-48.2351	8.92128506181733e-308	-0.109297	-40.9831	1.45574393911116e-200	0.35747	0.360511	0.341697
22_36601361_22:36601361_G_A	A	cg11178302	chr22	36600911	-0.0847747	-37.9958	8.28567750263428e-199	-0.152277	-48.2351	8.92128506181733e-308	-0.109297	-40.9831	1.45574393911116e-200	0.35747	0.360511	0.341697
1_206654497_1:206654497_T_C	C	cg05941888	chr1	206651035	n.a.	n.a.	n.a.	0.167352	48.235	8.93888184410902e-308	0.0530775	26.8725	1.50797344262475e-114	0.260312	0.253438	0.226404
1_1873697_1:1873697_G_A	G	cg23473962	chr1	1850263	0.015978	7.47656	1.61708597905723e-13	0.154989	48.2348	8.98448234914019e-308	0.0605178	27.0605	1.02563877395011e-115	0.447296	0.44368	0.473716
1_1873699_1:1873699_G_C	G	cg23473962	chr1	1850263	0.015978	7.47656	1.61708597905723e-13	0.154989	48.2348	8.98448234914019e-308	0.0605178	27.0605	1.02563877395011e-115	0.447296	0.44368	0.473716
12_50551543_12:50551543_C_A	A	cg23440569	chr12	50528754	0.0619997	47.861	4.12036513843212e-265	0.108231	48.2343	9.06389916090935e-308	0.0869586	45.8213	3.29607772056015e-228	0.287351	0.270792	0.283751
11_67338242_11:67338242_G_A	A	cg20808830	chr11	67310455	0.00192847	2.85928	0.00433088448044837	-0.117895	-48.2341	9.09422964757534e-308	-0.0483184	-33.0843	4.36893902570538e-153	0.421632	0.425344	0.456392
8_49806968_8:49806968_G_C	C	cg22283653	chr8	49824208	-0.0456572	-26.3679	9.51866562522969e-118	-0.0822333	-48.2339	9.13033128728897e-308	-0.0409394	-32.6386	2.43451135686799e-150	0.373969	0.363785	0.386499
5_112080728_5:112080728_G_A	A	cg10460168	chr5	112198022	-0.0312914	-19.9324	4.01633730535153e-75	-0.113474	-48.2334	9.21424112012556e-308	-0.0571033	-29.438	1.67214298805158e-130	0.373511	0.364113	0.356033
1_1868712_1:1868712_T_C	T	cg23473962	chr1	1850263	0.015864	7.40941	2.62061294155882e-13	0.155205	48.2334	9.21538690366865e-308	0.0605178	27.0605	1.02563877395011e-115	0.445921	0.441388	0.473716
2_36809496_2:36809496_G_C	C	cg09467607	chr2	36825704	0.0465048	23.2311	1.6855322354477e-96	0.203371	48.2332	9.25199754676595e-308	0.0920518	30.0926	1.42654964971846e-134	0.346929	0.334971	0.355436
3_80899104_3:80899104_C_T	T	cg11257526	chr3	80602452	n.a.	n.a.	n.a.	0.151141	48.233	9.28760865747956e-308	0.039682	16.4039	1.67066377106051e-52	0.346471	0.333333	0.321386
6_118704994_6:118704994_T_C	T	cg24027669	chr6	118699056	-0.0329543	-15.598	1.90433715876906e-49	-0.14726	-48.2325	9.38022488589658e-308	-0.0594044	-26.1509	4.53201526814834e-110	0.354262	0.374263	0.363202
2_236688790_2:236688790_A_G	G	cg03263543	chr2	236673440	0.083033	50.7538	1.11874341908509e-283	0.0705145	48.2313	9.60025859371918e-308	0.0752142	47.4666	2.50207831280803e-237	0.266269	0.268828	0.283154
2_236689045_2:236689045_G_A	A	cg03263543	chr2	236673440	0.083033	50.7538	1.11874341908509e-283	0.0705145	48.2313	9.60025859371918e-308	0.0752142	47.4666	2.50207831280803e-237	0.266269	0.268828	0.283154
2_236689083_2:236689083_T_G	G	cg03263543	chr2	236673440	0.082992	50.6277	7.0599751507936e-283	0.0705145	48.2313	9.60025859371918e-308	0.0752142	47.4666	2.50207831280803e-237	0.265811	0.268828	0.283154
2_236690233_2:236690233_T_C	C	cg03263543	chr2	236673440	0.082992	50.6277	7.0599751507936e-283	0.0705145	48.2313	9.60025859371918e-308	0.0753397	47.7296	9.00005153296821e-239	0.265811	0.268828	0.282557
2_236690511_2:236690511_G_A	A	cg03263543	chr2	236673440	0.083033	50.7538	1.11874341908509e-283	0.0705145	48.2313	9.60025859371918e-308	0.0753397	47.7296	9.00005153296821e-239	0.266269	0.268828	0.282557
1_2409276_1:2409276_A_G	A	cg03847348	chr1	2413705	0.039784	31.2078	2.01800868779778e-151	0.0997651	48.231	9.64303475923335e-308	0.0535372	40.8911	5.01366775751039e-200	0.368928	0.384741	0.439068
8_22264585_8:22264585_T_C	C	cg24230560	chr8	22256096	n.a.	n.a.	n.a.	-0.0821946	-48.2304	9.75055169753607e-308	-0.0279467	-24.218	3.85296227501712e-98	0.480752	0.487885	0.482676
8_134228297_8:134228297_A_G	G	cg15463563	chr8	134224890	n.a.	n.a.	n.a.	-0.128178	-48.23	9.83335216832165e-308	-0.0631744	-29.1895	5.8747868400646e-129	0.463336	0.468566	0.474313
14_101466001_14:101466001_G_A	A	cg02351406	chr14	101447389	0.0125473	12.7862	7.11330213664018e-35	0.149212	48.2294	9.94864072482971e-308	0.0396349	17.6948	1.39984357118353e-59	0.219523	0.229862	0.181601
2_108296887_2:108296887_A_G	G	cg25676572	chr2	108285812	0.108551	26.5582	4.66775605160181e-119	0.179898	48.229	1.00278958918136e-307	0.0800726	22.997	1.11484842374317e-90	0.131989	0.136215	0.115293
2_108297825_2:108297825_T_G	G	cg25676572	chr2	108285812	0.108551	26.5582	4.66775605160181e-119	0.179898	48.229	1.00278958918136e-307	0.0800726	22.997	1.11484842374317e-90	0.131989	0.136215	0.115293
2_108298705_2:108298705_T_C	C	cg25676572	chr2	108285812	0.108551	26.5582	4.66775605160181e-119	0.179898	48.229	1.00278958918136e-307	0.0800726	22.997	1.11484842374317e-90	0.131989	0.136215	0.115293
2_108299801_2:108299801_C_G	G	cg25676572	chr2	108285812	0.108551	26.5582	4.66775605160181e-119	0.179898	48.229	1.00278958918136e-307	0.0800726	22.997	1.11484842374317e-90	0.131989	0.136215	0.115293
2_108300926_2:108300926_G_A	A	cg25676572	chr2	108285812	0.108551	26.5582	4.66775605160181e-119	0.179898	48.229	1.00278958918136e-307	0.0800726	22.997	1.11484842374317e-90	0.131989	0.136215	0.115293
2_108301017_2:108301017_T_C	C	cg25676572	chr2	108285812	0.108551	26.5582	4.66775605160181e-119	0.179898	48.229	1.00278958918136e-307	0.0800726	22.997	1.11484842374317e-90	0.131989	0.136215	0.115293
2_108301261_2:108301261_A_G	G	cg25676572	chr2	108285812	0.108551	26.5582	4.66775605160181e-119	0.179898	48.229	1.00278958918136e-307	0.0800726	22.997	1.11484842374317e-90	0.131989	0.136215	0.115293
2_108301670_2:108301670_G_A	A	cg25676572	chr2	108285812	0.108551	26.5582	4.66775605160181e-119	0.179898	48.229	1.00278958918136e-307	0.0800726	22.997	1.11484842374317e-90	0.131989	0.136215	0.115293
2_108302030_2:108302030_G_C	C	cg25676572	chr2	108285812	0.108551	26.5582	4.66775605160181e-119	0.179898	48.229	1.00278958918136e-307	0.0800726	22.997	1.11484842374317e-90	0.131989	0.136215	0.115293
7_138128413_7:138128413_G_A	A	cg18008034	chr7	138118925	-0.00717149	-5.41367	7.66629337861578e-08	-0.17987	-48.2288	1.00503244802113e-307	-0.0542218	-19.0426	3.24000747836192e-67	0.389551	0.400786	0.388889
4_3014319_4:3014319_T_A	A	cg07170929	chr4	2955484	0.0291727	30.269	7.56250856484966e-145	0.0989277	48.2285	1.01066244005293e-307	0.0455533	30.3216	5.38735735080836e-136	0.414757	0.40406	0.385305
16_83824755_16:83824755_C_T	T	cg13093457	chr16	83826869	-0.00970656	-2.96987	0.00304762051846985	0.203235	48.2277	1.02741975856811e-307	0.0430444	8.29682	4.38102351131279e-16	0.0614115	0.0736739	0.0442055
2_207135110_2:207135110_T_C	T	cg22444562	chr2	207090465	0.304801	42.506	1.22021699257157e-229	0.320087	48.2271	1.03800631253019e-307	0.304552	34.2097	5.39389289560344e-160	0.44363	0.46038	0.452808
3_133450371_3:133450371_T_G	T	cg16262614	chr3	133464971	-0.0512474	-25.872	2.3980057633055e-114	-0.103715	-48.2267	1.04708640405279e-307	-0.0593726	-37.3448	5.17587969254763e-179	0.47571	0.484283	0.436679
3_133451613_3:133451613_C_T	C	cg16262614	chr3	133464971	-0.0512474	-25.872	2.3980057633055e-114	-0.103715	-48.2267	1.04708640405279e-307	-0.0593726	-37.3448	5.17587969254763e-179	0.47571	0.484283	0.436679
12_10258470_12:10258470_G_C	G	cg18924562	chr12	10242785	-0.0419503	-23.3793	1.73593763580534e-97	-0.132962	-48.2259	1.06197672181625e-307	-0.0366923	-13.8808	1.69083919670752e-39	0.330889	0.331696	0.345281
1_26127020_1:26127020_G_A	G	cg07274340	chr1	26124005	-0.0764496	-57.3649	2.2250738585072e-308	-0.0894196	-48.225	1.0804206376534e-307	-0.0709997	-42.5396	1.37152791226751e-209	0.20165	0.20072	0.218638
1_26127202_1:26127202_T_G	T	cg07274340	chr1	26124005	-0.0764496	-57.3649	2.2250738585072e-308	-0.0894196	-48.225	1.0804206376534e-307	-0.0711828	-42.8225	3.23592787105558e-211	0.20165	0.20072	0.218041
1_26127203_1:26127203_T_C	T	cg07274340	chr1	26124005	-0.0764496	-57.3649	2.2250738585072e-308	-0.0894196	-48.225	1.0804206376534e-307	-0.0710702	-41.8635	1.10423652011442e-205	0.20165	0.20072	0.216249
15_78363775_15:78363775_G_A	A	cg02910979	chr15	78339457	0.0321108	20.0041	1.42397351506211e-75	-0.203296	-48.2245	1.09076839655888e-307	-0.00887418	-3.32434	0.000925663459873421	0.321723	0.328094	0.304659
15_37173147_15:37173147_T_G	G	cg12508451	chr15	37172793	n.a.	n.a.	n.a.	0.0872239	48.224	1.10116939928821e-307	0.0229994	22.194	8.13756921559704e-86	0.482585	0.474132	0.491637
10_60160455_10:60160455_A_G	G	cg13123656	chr10	60144124	0.0411261	36.8706	5.20150100658819e-191	0.207261	48.2239	1.10397107260644e-307	0.0717089	29.5904	1.88548979054912e-131	0.250229	0.241978	0.219833
2_109111239_2:109111239_C_T	T	cg12964295	chr2	109065012	0.0987562	64.5764	2.2250738585072e-308	0.0838162	48.2237	1.10740384302481e-307	0.108424	68.9812	2.2250738585072e-308	0.444546	0.417485	0.407407
2_66891388_2:66891388_T_C	C	cg01235375	chr2	66836203	-0.223337	-50.6827	3.16173013305973e-283	-0.199196	-48.2237	1.10827332616523e-307	-0.183841	-33.8336	1.08668764931305e-157	0.182401	0.168304	0.17503
2_66892987_2:66892987_A_C	C	cg01235375	chr2	66836203	-0.223337	-50.6827	3.16173013305973e-283	-0.199196	-48.2237	1.10827332616523e-307	-0.183841	-33.8336	1.08668764931305e-157	0.182401	0.168304	0.17503
2_66895188_2:66895188_A_C	C	cg01235375	chr2	66836203	-0.223337	-50.6827	3.16173013305973e-283	-0.199196	-48.2237	1.10827332616523e-307	-0.183841	-33.8336	1.08668764931305e-157	0.182401	0.168304	0.17503
2_66895406_2:66895406_T_C	C	cg01235375	chr2	66836203	-0.223337	-50.6827	3.16173013305973e-283	-0.199196	-48.2237	1.10827332616523e-307	-0.183841	-33.8336	1.08668764931305e-157	0.182401	0.168304	0.17503
2_66895435_2:66895435_A_G	G	cg01235375	chr2	66836203	-0.223337	-50.6827	3.16173013305973e-283	-0.199196	-48.2237	1.10827332616523e-307	-0.183841	-33.8336	1.08668764931305e-157	0.182401	0.168304	0.17503
2_66898742_2:66898742_T_C	C	cg01235375	chr2	66836203	-0.223337	-50.6827	3.16173013305973e-283	-0.199196	-48.2237	1.10827332616523e-307	-0.183841	-33.8336	1.08668764931305e-157	0.182401	0.168304	0.17503
2_66899411_2:66899411_T_C	C	cg01235375	chr2	66836203	-0.223337	-50.6827	3.16173013305973e-283	-0.199196	-48.2237	1.10827332616523e-307	-0.183841	-33.8336	1.08668764931305e-157	0.182401	0.168304	0.17503
2_66900322_2:66900322_C_T	T	cg01235375	chr2	66836203	-0.223337	-50.6827	3.16173013305973e-283	-0.199196	-48.2237	1.10827332616523e-307	-0.183841	-33.8336	1.08668764931305e-157	0.182401	0.168304	0.17503
1_193333686_1:193333686_T_C	C	cg08205993	chr1	193156242	0.0937161	34.4888	2.09564974157285e-174	0.118891	48.2232	1.11841020765895e-307	0.10105	31.9331	5.53398044352555e-146	0.293309	0.272102	0.277778
7_134046376_7:134046376_C_A	A	cg27428955	chr7	134043287	-0.0454139	-37.1909	3.11273279172559e-193	-0.111177	-48.2221	1.1413838129943e-307	-0.0653928	-38.446	1.34099961826771e-185	0.337305	0.348068	0.379331
7_134046403_7:134046403_G_A	A	cg27428955	chr7	134043287	-0.0454139	-37.1909	3.11273279172559e-193	-0.111177	-48.2221	1.1413838129943e-307	-0.0653928	-38.446	1.34099961826771e-185	0.337305	0.348068	0.379331
7_134046416_7:134046416_C_T	T	cg27428955	chr7	134043287	-0.0454139	-37.1909	3.11273279172559e-193	-0.111177	-48.2221	1.1413838129943e-307	-0.0653928	-38.446	1.34099961826771e-185	0.337305	0.348068	0.379331
7_134046540_7:134046540_C_T	T	cg27428955	chr7	134043287	-0.0454139	-37.1909	3.11273279172559e-193	-0.111177	-48.2221	1.1413838129943e-307	-0.0653928	-38.446	1.34099961826771e-185	0.337305	0.348068	0.379331
11_83407776_11:83407776_A_C	C	cg01647560	chr11	83404491	0.00428283	2.28152	0.0227188351249003	0.10441	48.2219	1.14730262344041e-307	0.0258101	14.8875	1.52937254497765e-44	0.207149	0.20072	0.201314
11_83407794_11:83407794_G_T	T	cg01647560	chr11	83404491	0.00428283	2.28152	0.0227188351249003	0.10441	48.2219	1.14730262344041e-307	0.0258101	14.8875	1.52937254497765e-44	0.207149	0.20072	0.201314
3_133453779_3:133453779_T_C	T	cg16262614	chr3	133464971	-0.0512474	-25.872	2.3980057633055e-114	-0.103763	-48.2216	1.15392090725867e-307	-0.0593726	-37.3448	5.17587969254763e-179	0.47571	0.48461	0.436679
19_35514811_19:35514811_C_T	T	cg09773537	chr19	35525095	-0.00298169	-3.16815	0.00157884592853965	0.164153	48.2215	1.15424812446694e-307	0.0396528	21.8218	1.41477004182365e-83	0.159487	0.143418	0.134409
6_34406260_6:34406260_G_T	G	cg08218360	chr6	34263587	-0.0200855	-21.7028	1.92086115536671e-86	-0.158548	-48.2215	1.15617578680885e-307	-0.0602436	-24.1233	1.46956711188273e-97	0.125573	0.131303	0.123656
8_144638888_8:144638888_C_T	T	cg00404280	chr8	144631887	-0.113564	-49.5087	9.69239199781647e-276	-0.197321	-48.2201	1.18661963805023e-307	-0.167883	-46.4955	5.79715352339317e-232	0.202108	0.179764	0.199522
3_11483769_3:11483769_G_A	G	cg11337628	chr3	11590320	0.101442	36.8739	4.94141717733301e-191	0.182168	48.22	1.18911871249179e-307	0.151914	40.6703	9.80355829526259e-199	0.226398	0.232809	0.219235
7_100170912_7:100170912_T_C	C	cg15403218	chr7	100180259	n.a.	n.a.	n.a.	0.130946	48.2199	1.19058395261877e-307	0.040111	18.0243	1.99873203910243e-61	0.0802016	0.0887361	0.0645161
7_100171788_7:100171788_C_A	A	cg15403218	chr7	100180259	n.a.	n.a.	n.a.	0.130946	48.2199	1.19058395261877e-307	0.040111	18.0243	1.99873203910243e-61	0.0802016	0.0887361	0.0645161
7_100177044_7:100177044_A_C	C	cg15403218	chr7	100180259	n.a.	n.a.	n.a.	0.130946	48.2199	1.19058395261877e-307	0.0399735	18.0537	1.36676863457304e-61	0.0802016	0.0887361	0.0651135
17_80172318_17:80172318_G_C	C	cg12823850	chr17	80189989	0.0231573	27.6091	2.58131258517616e-126	0.118552	48.2199	1.19121636337463e-307	0.0374203	32.8195	1.86662230422365e-151	0.251146	0.240013	0.266428
9_96711418_9:96711418_T_C	C	cg14459158	chr9	96720562	0.0859929	33.5397	9.18850744705046e-168	0.148387	48.2189	1.2141671024484e-307	0.11653	41.8893	7.82447786838857e-206	0.37626	0.392272	0.393668
10_60155120_10:60155120_G_T	T	cg13123656	chr10	60144124	0.0477361	38.9922	1.1070109811208e-205	0.238444	48.2184	1.22575740011655e-307	0.0807468	31.2015	1.87195711656755e-141	0.187901	0.174853	0.169056
9_126355960_9:126355960_T_C	C	cg10515967	chr9	126400009	-0.0275515	-30.2569	9.18905403659026e-145	-0.107053	-48.2183	1.22665312309984e-307	-0.0524893	-29.4174	2.24751357287211e-130	0.338222	0.328749	0.316607
14_68177820_14:68177820_A_T	T	cg16954761	chr14	68167855	-0.00869641	-5.76938	1.04886024895038e-08	-0.200385	-48.218	1.23491930503323e-307	-0.0468702	-15.8611	1.31628191117678e-49	0.125573	0.131303	0.160693
14_68180003_14:68180003_A_C	C	cg16954761	chr14	68167855	-0.00869641	-5.76938	1.04886024895038e-08	-0.200385	-48.218	1.23491930503323e-307	-0.0468702	-15.8611	1.31628191117678e-49	0.125573	0.131303	0.160693
20_49267927_20:49267927_T_C	C	cg09720768	chr20	49261943	-0.00311998	-4.43583	1.01476367170021e-05	0.140698	48.2172	1.25391654311657e-307	0.058525	30.2262	2.10860886747864e-135	0.337305	0.363785	0.372162
20_49268521_20:49268521_A_G	A	cg09720768	chr20	49261943	-0.00311998	-4.43583	1.01476367170021e-05	0.140698	48.2172	1.25391654311657e-307	0.058525	30.2262	2.10860886747864e-135	0.337305	0.363785	0.372162
3_46504226_3:46504226_A_G	G	cg01427108	chr3	46484379	-0.299725	-43.9123	4.36993781867651e-239	-0.314755	-48.2169	1.26091217913103e-307	-0.327655	-39.4609	1.27314119533864e-191	0.238313	0.2315	0.239546
11_83414723_11:83414723_T_A	A	cg01647560	chr11	83404491	0.00436872	2.3282	0.0200923990585502	0.104273	48.2162	1.27663053930273e-307	0.0257227	14.9055	1.23703802730735e-44	0.207149	0.201703	0.201912
3_196839028_3:196839028_T_C	C	cg04085767	chr3	196878429	-0.0254462	-15.1718	4.06676358174348e-47	-0.122937	-48.216	1.28189638673142e-307	-0.0514982	-20.0957	2.49479436040186e-73	0.314849	0.279306	0.287933
3_196841574_3:196841574_C_A	A	cg04085767	chr3	196878429	-0.0254462	-15.1718	4.06676358174348e-47	-0.122937	-48.216	1.28189638673142e-307	-0.0516432	-20.1899	6.99468791411701e-74	0.314849	0.279306	0.287336
4_142155518_4:142155518_G_T	T	cg04612523	chr4	142150838	0.00466012	8.19721	7.18594987560036e-16	0.0977286	48.2156	1.29166956507971e-307	0.0553149	32.4895	2.02370534965422e-149	0.253437	0.257367	0.215054
6_31856070_6:31856070_G_A	G	cg24707219	chr6	31847009	-0.0541035	-28.6317	2.03423604006712e-133	-0.101551	-48.2151	1.30331653314454e-307	-0.0800046	-40.3607	6.39693333165251e-197	0.291476	0.28127	0.341099
6_31861815_6:31861815_G_A	G	cg24707219	chr6	31847009	-0.0541035	-28.6317	2.03423604006712e-133	-0.101551	-48.2151	1.30331653314454e-307	-0.0800046	-40.3607	6.39693333165251e-197	0.291476	0.28127	0.341099
6_31864304_6:31864304_G_A	G	cg24707219	chr6	31847009	-0.0541035	-28.6317	2.03423604006712e-133	-0.101551	-48.2151	1.30331653314454e-307	-0.0800046	-40.3607	6.39693333165251e-197	0.291476	0.28127	0.341099
17_80173809_17:80173809_A_G	G	cg12823850	chr17	80189989	0.0231366	27.5671	5.04238969868137e-126	0.118555	48.215	1.30608284164552e-307	0.0374203	32.8195	1.86662230422365e-151	0.251604	0.240341	0.266428
1_218623094_1:218623094_T_C	T	cg14378539	chr1	218698011	0.0386584	23.2862	7.24223061899692e-97	-0.19118	-48.215	1.30647136375267e-307	-0.0225254	-9.90974	6.11221896623396e-22	0.423923	0.438441	0.445042
11_499059_11:499059_C_T	T	cg08200582	chr11	442649	0.0900263	31.4921	2.05680418065481e-153	0.130961	48.2146	1.31702459063719e-307	0.082544	31.8004	3.66138899995048e-145	0.170027	0.168304	0.150538
1_182988027_1:182988027_G_A	G	cg11532216	chr1	183063517	0.052657	46.2674	1.06265033476437e-254	0.0842224	48.2138	1.33598467279716e-307	0.0528225	35.598	1.84208992719617e-168	0.486251	0.496071	0.467145
1_205718858_1:205718858_A_T	T	cg14159672	chr1	205819179	0.271982	47.9058	2.1080225645627e-265	0.199586	48.2131	1.35434286977575e-307	0.284807	45.68	2.03012692254208e-227	0.449129	0.441061	0.408005
19_1390757_19:1390757_C_A	C	cg02639931	chr19	1387894	0.103345	66.3849	2.2250738585072e-308	0.101526	48.2118	1.38866603029667e-307	0.094175	51.6409	8.33916821859912e-260	0.395509	0.385396	0.427718
2_121004979_2:121004979_A_G	A	cg09370325	chr2	121022869	0.00299192	2.58309	0.00992771114919125	0.152984	48.2114	1.39879747718189e-307	0.0413601	23.402	3.80445141205712e-93	0.307058	0.293058	0.313023
6_31275410_6:31275410_C_A	A	cg17250082	chr6	31275875	0.266137	36.8106	1.35823609055209e-190	0.278671	48.2113	1.40094272795298e-307	0.287459	38.9854	8.33606627818474e-189	0.0806599	0.0861166	0.0549582
17_45388586_17:45388586_T_A	T	cg08085267	chr17	45401833	0.037038	12.9851	7.69638624497085e-36	0.175083	48.2111	1.40641200986088e-307	0.0543458	21.5525	5.8240585199359e-82	0.302933	0.300917	0.290323
17_45391015_17:45391015_G_T	G	cg08085267	chr17	45401833	0.037038	12.9851	7.69638624497085e-36	0.175083	48.2111	1.40641200986088e-307	0.0543458	21.5525	5.8240585199359e-82	0.302933	0.300917	0.290323
17_45393607_17:45393607_A_G	A	cg08085267	chr17	45401833	0.037038	12.9851	7.69638624497085e-36	0.175083	48.2111	1.40641200986088e-307	0.0543458	21.5525	5.8240585199359e-82	0.302933	0.300917	0.290323
17_45393739_17:45393739_C_A	C	cg08085267	chr17	45401833	0.037038	12.9851	7.69638624497085e-36	0.175083	48.2111	1.40641200986088e-307	0.0543458	21.5525	5.8240585199359e-82	0.302933	0.300917	0.290323
17_45393984_17:45393984_T_C	T	cg08085267	chr17	45401833	0.037038	12.9851	7.69638624497085e-36	0.175083	48.2111	1.40641200986088e-307	0.0543458	21.5525	5.8240585199359e-82	0.302933	0.300917	0.290323
17_45394441_17:45394441_A_G	A	cg08085267	chr17	45401833	0.037038	12.9851	7.69638624497085e-36	0.175083	48.2111	1.40641200986088e-307	0.0543458	21.5525	5.8240585199359e-82	0.302933	0.300917	0.290323
17_45394752_17:45394752_T_C	T	cg08085267	chr17	45401833	0.037038	12.9851	7.69638624497085e-36	0.175083	48.2111	1.40641200986088e-307	0.0543458	21.5525	5.8240585199359e-82	0.302933	0.300917	0.290323
17_45396622_17:45396622_G_C	G	cg08085267	chr17	45401833	0.037038	12.9851	7.69638624497085e-36	0.175083	48.2111	1.40641200986088e-307	0.0543458	21.5525	5.8240585199359e-82	0.302933	0.300917	0.290323
17_45396865_17:45396865_A_G	A	cg08085267	chr17	45401833	0.037038	12.9851	7.69638624497085e-36	0.175083	48.2111	1.40641200986088e-307	0.0543458	21.5525	5.8240585199359e-82	0.302933	0.300917	0.290323
17_45398085_17:45398085_T_C	T	cg08085267	chr17	45401833	0.037038	12.9851	7.69638624497085e-36	0.175083	48.2111	1.40641200986088e-307	0.0543458	21.5525	5.8240585199359e-82	0.302933	0.300917	0.290323
17_45398758_17:45398758_C_T	C	cg08085267	chr17	45401833	0.037038	12.9851	7.69638624497085e-36	0.175083	48.2111	1.40641200986088e-307	0.0543458	21.5525	5.8240585199359e-82	0.302933	0.300917	0.290323
17_45399264_17:45399264_G_A	G	cg08085267	chr17	45401833	0.037038	12.9851	7.69638624497085e-36	0.175083	48.2111	1.40641200986088e-307	0.0543458	21.5525	5.8240585199359e-82	0.302933	0.300917	0.290323
17_45399855_17:45399855_T_A	T	cg08085267	chr17	45401833	0.037038	12.9851	7.69638624497085e-36	0.175083	48.2111	1.40641200986088e-307	0.0543458	21.5525	5.8240585199359e-82	0.302933	0.300917	0.290323
17_45400463_17:45400463_C_T	C	cg08085267	chr17	45401833	0.037038	12.9851	7.69638624497085e-36	0.175083	48.2111	1.40641200986088e-307	0.0543458	21.5525	5.8240585199359e-82	0.302933	0.300917	0.290323
17_45400908_17:45400908_G_A	G	cg08085267	chr17	45401833	0.037038	12.9851	7.69638624497085e-36	0.175083	48.2111	1.40641200986088e-307	0.0543458	21.5525	5.8240585199359e-82	0.302933	0.300917	0.290323
2_29137278_2:29137278_G_C	G	cg22748895	chr2	29179435	-0.0768473	-29.5779	5.12749472271069e-140	-0.162462	-48.2108	1.41445751242516e-307	-0.0818272	-31.6859	1.87046099664732e-144	0.2956	0.280288	0.26583
2_29142855_2:29142855_G_A	G	cg22748895	chr2	29179435	-0.0768473	-29.5779	5.12749472271069e-140	-0.162462	-48.2108	1.41445751242516e-307	-0.0818272	-31.6859	1.87046099664732e-144	0.2956	0.280288	0.26583
2_29143161_2:29143161_A_G	A	cg22748895	chr2	29179435	-0.0768473	-29.5779	5.12749472271069e-140	-0.162462	-48.2108	1.41445751242516e-307	-0.0818272	-31.6859	1.87046099664732e-144	0.2956	0.280288	0.26583
8_87436914_8:87436914_A_G	G	cg00748675	chr8	87334436	n.a.	n.a.	n.a.	0.260701	48.2103	1.42881020921732e-307	0.0742269	23.9441	1.84300860548713e-96	0.0792851	0.0877538	0.0997611
4_142154551_4:142154551_G_A	A	cg04612523	chr4	142150838	0.004635	8.15211	1.02120760953523e-15	0.0975378	48.2098	1.44073504886043e-307	0.0553149	32.4895	2.02370534965422e-149	0.253896	0.257695	0.215054
10_62520176_10:62520176_A_G	G	cg05779846	chr10	62517531	n.a.	n.a.	n.a.	-0.102871	-48.2092	1.45905124616595e-307	-0.0255267	-14.4994	1.42370646161154e-42	0.467003	0.490177	0.498208
20_49268217_20:49268217_G_A	G	cg09720768	chr20	49261943	-0.00313289	-4.45297	9.38414062242668e-06	0.140731	48.2092	1.45924716131206e-307	0.058525	30.2262	2.10860886747864e-135	0.337764	0.364113	0.372162
2_25127394_2:25127394_A_G	G	cg01605403	chr2	25102842	n.a.	n.a.	n.a.	0.101561	48.2085	1.47781479724768e-307	0.0352181	25.4974	5.02795541869734e-106	0.397342	0.405043	0.413381
9_129695139_9:129695139_G_A	G	cg07814296	chr9	129929050	-0.0118548	-15.7377	3.21857211999117e-50	-0.122353	-48.2085	1.47937333237241e-307	-0.0621993	-36.1196	1.2653632031952e-171	0.458295	0.487557	0.456392
7_1070395_7:1070395_C_G	G	cg13381243	chr7	1103063	n.a.	n.a.	n.a.	0.174628	48.2082	1.48661373541247e-307	0.0799173	29.3017	1.17731331644179e-129	0.22044	0.201375	0.182796
11_111440425_11:111440425_C_G	G	cg01101960	chr11	111472343	-0.00470404	-2.90151	0.00379193403039528	0.155412	48.2082	1.48703079846111e-307	0.0351548	16.0895	8.06839703096645e-51	0.298808	0.29666	0.253883
5_12860240_5:12860240_T_A	A	cg21790413	chr5	12862067	0.309204	57.1336	2.2250738585072e-308	0.19936	48.2081	1.48947189209663e-307	0.2939	59.3016	1.27469382964966e-298	0.0834097	0.0867714	0.0872162
5_12861553_5:12861553_C_T	T	cg21790413	chr5	12862067	0.309204	57.1336	2.2250738585072e-308	0.19936	48.2081	1.48947189209663e-307	0.2939	59.3016	1.27469382964966e-298	0.0834097	0.0867714	0.0872162
5_12862244_5:12862244_G_A	A	cg21790413	chr5	12862067	0.309204	57.1336	2.2250738585072e-308	0.19936	48.2081	1.48947189209663e-307	0.2939	59.3016	1.27469382964966e-298	0.0834097	0.0867714	0.0872162
9_38183184_9:38183184_G_A	A	cg02616886	chr9	38186567	-0.00305645	-2.82142	0.00487212141004807	0.189847	48.2077	1.50040318691126e-307	0.0630018	20.5322	6.76263404623762e-76	0.44088	0.4463	0.443847
9_38183530_9:38183530_G_A	A	cg02616886	chr9	38186567	-0.00305645	-2.82142	0.00487212141004807	0.189847	48.2077	1.50040318691126e-307	0.0630018	20.5322	6.76263404623762e-76	0.44088	0.4463	0.443847
9_38183652_9:38183652_C_T	T	cg02616886	chr9	38186567	-0.00305645	-2.82142	0.00487212141004807	0.189847	48.2077	1.50040318691126e-307	0.0630018	20.5322	6.76263404623762e-76	0.44088	0.4463	0.443847
8_58195864_8:58195864_G_A	A	cg02725872	chr8	58115012	-0.120407	-44.027	7.49121536778413e-240	-0.141279	-48.2074	1.50900944872697e-307	-0.154479	-41.3813	6.96184040934371e-203	0.131531	0.139162	0.164277
6_13518729_6:13518729_G_C	C	cg10307207	chr6	13523076	0.0560176	35.1651	3.93542968696909e-179	0.213727	48.2071	1.51894500023516e-307	0.109177	33.2121	7.14153213639082e-154	0.260312	0.262279	0.240143
6_13518789_6:13518789_G_A	A	cg10307207	chr6	13523076	0.0560176	35.1651	3.93542968696909e-179	0.213727	48.2071	1.51894500023516e-307	0.109177	33.2121	7.14153213639082e-154	0.260312	0.262279	0.240143
12_110341933_12:110341933_A_G	G	cg12870014	chr12	110450643	0.230753	116.378	2.2250738585072e-308	0.145619	48.2064	1.53823801603385e-307	0.24641	81.476	2.2250738585072e-308	0.147571	0.157171	0.146953
13_30101909_13:30101909_T_A	A	cg17798847	chr13	30098432	n.a.	n.a.	n.a.	-0.154846	-48.205	1.57977117564768e-307	-0.0618895	-26.7547	8.13572234921036e-114	0.13978	0.132286	0.148148
13_30102167_13:30102167_C_T	T	cg17798847	chr13	30098432	n.a.	n.a.	n.a.	-0.154846	-48.205	1.57977117564768e-307	-0.0618895	-26.7547	8.13572234921036e-114	0.13978	0.132286	0.148148
16_2963317_16:2963317_G_A	G	cg08534175	chr16	2964815	0.0209052	21.2572	1.47667385905837e-83	0.117325	48.2041	1.60683565746982e-307	0.0389293	23.6066	2.14378004334747e-94	0.420715	0.431238	0.416965
6_109031322_6:109031322_C_T	T	cg14441471	chr6	109034940	0.0428357	28.9477	1.28064571590845e-135	0.159555	48.204	1.61007679592276e-307	0.104675	39.4467	1.54467648508834e-191	0.178277	0.176162	0.144564
6_109031563_6:109031563_T_C	C	cg14441471	chr6	109034940	0.0428357	28.9477	1.28064571590845e-135	0.159555	48.204	1.61007679592276e-307	0.104675	39.4467	1.54467648508834e-191	0.178277	0.176162	0.144564
6_109031577_6:109031577_T_C	C	cg14441471	chr6	109034940	0.0428357	28.9477	1.28064571590845e-135	0.159555	48.204	1.61007679592276e-307	0.104675	39.4467	1.54467648508834e-191	0.178277	0.176162	0.144564
6_109031899_6:109031899_T_C	C	cg14441471	chr6	109034940	0.0428357	28.9477	1.28064571590845e-135	0.159555	48.204	1.61007679592276e-307	0.104675	39.4467	1.54467648508834e-191	0.178277	0.176162	0.144564
6_109032282_6:109032282_G_T	T	cg14441471	chr6	109034940	0.0428357	28.9477	1.28064571590845e-135	0.159555	48.204	1.61007679592276e-307	0.104675	39.4467	1.54467648508834e-191	0.178277	0.176162	0.144564
6_109032358_6:109032358_A_G	G	cg14441471	chr6	109034940	0.0428357	28.9477	1.28064571590845e-135	0.159555	48.204	1.61007679592276e-307	0.104675	39.4467	1.54467648508834e-191	0.178277	0.176162	0.144564
10_11726639_10:11726639_G_A	A	cg04901598	chr10	11726020	n.a.	n.a.	n.a.	-0.0630939	-48.2039	1.61398619528373e-307	-0.0249592	-20.131	1.54950931088046e-73	0.246563	0.249509	0.264038
1_26208378_1:26208378_G_A	G	cg26054574	chr1	26239148	-0.0098573	-18.7403	9.68168071056138e-68	-0.0977117	-48.2036	1.62114450130894e-307	-0.0303117	-24.9122	2.06466267557581e-102	0.452337	0.461362	0.468937
13_48797661_13:48797661_T_C	C	cg05840412	chr13	49145436	0.00981737	11.64	1.59528045550602e-29	0.164739	48.2033	1.63038687404002e-307	0.058183	26.9909	2.77385965696407e-115	0.274977	0.279633	0.284946
16_68061171_16:68061171_T_C	C	cg25738319	chr16	67993564	-0.00395108	-5.10683	3.89479696635675e-07	-0.134	-48.2026	1.65212874169136e-307	-0.0519208	-29.4173	2.24837309892151e-130	0.175527	0.18795	0.166069
11_120040695_11:120040695_C_T	T	cg04390734	chr11	120039366	0.0560484	13.0473	3.82368968656133e-36	0.115687	48.2024	1.65931986143805e-307	0.083628	31.2408	1.06884635057628e-141	0.115032	0.1241	0.112903
1_225962333_1:225962333_A_G	A	cg00663750	chr1	225935657	n.a.	n.a.	n.a.	-0.201501	-48.2022	1.66511302075654e-307	-0.054274	-25.0114	5.04543328189506e-103	0.297892	0.302881	0.29092
9_33157419_9:33157419_G_T	T	cg27012316	chr9	33130958	0.103763	53.5202	5.11705837092084e-301	0.145443	48.2005	1.71915810882607e-307	0.150211	42.4109	7.56395261467297e-209	0.412924	0.417485	0.442055
3_33615874_3:33615874_G_A	A	cg18620141	chr3	33533639	0.00326894	4.41119	1.13502193946398e-05	0.127356	48.2004	1.72435817041457e-307	0.0398255	21.9449	2.57548385800456e-84	0.247021	0.232809	0.216846
13_114742408_13:114742408_A_G	G	cg16088380	chr13	114750991	-0.0024093	-4.54032	6.27288883486408e-06	0.157547	48.2	1.73524289652321e-307	0.0811442	35.1589	8.61977144528886e-166	0.37626	0.370661	0.410992
13_114742692_13:114742692_G_A	A	cg16088380	chr13	114750991	-0.0024093	-4.54032	6.27288883486408e-06	0.157547	48.2	1.73524289652321e-307	0.0811167	35.1969	5.05967725956461e-166	0.376719	0.370661	0.410394
4_24682569_4:24682569_G_A	G	cg11037576	chr4	24682696	-0.104818	-57.579	2.2250738585072e-308	-0.0984005	-48.1999	1.74045590256323e-307	-0.125445	-51.289	6.01600190017075e-258	0.468378	0.448592	0.477897
4_24682646_4:24682646_G_T	G	cg11037576	chr4	24682696	-0.104818	-57.579	2.2250738585072e-308	-0.0984005	-48.1999	1.74045590256323e-307	-0.125445	-51.289	6.01600190017075e-258	0.468378	0.448592	0.477897
10_64109046_10:64109046_A_G	A	cg13381235	chr10	64120814	0.125027	56.583	2.2250738585072e-308	0.116765	48.1997	1.74524442891885e-307	0.164636	50.3844	3.86770530467378e-253	0.369386	0.381139	0.376344
3_73074123_3:73074123_T_C	C	cg20540428	chr3	73045686	-0.166016	-42.8997	2.7141097785393e-232	-0.175038	-48.1987	1.78056457711144e-307	-0.180533	-41.7913	2.89394186574022e-205	0.412924	0.411919	0.41816
13_99627155_13:99627155_T_C	C	cg02645491	chr13	99643239	0.00226619	2.29551	0.0219022560679155	0.160668	48.198	1.80218397469779e-307	0.0454093	17.6564	2.29045864711378e-59	0.208066	0.202685	0.209677
13_99628029_13:99628029_A_G	G	cg02645491	chr13	99643239	0.00226619	2.29551	0.0219022560679155	0.160668	48.198	1.80218397469779e-307	0.0454093	17.6564	2.29045864711378e-59	0.208066	0.202685	0.209677
13_99628080_13:99628080_A_G	G	cg02645491	chr13	99643239	0.00226619	2.29551	0.0219022560679155	0.160668	48.198	1.80218397469779e-307	0.0454093	17.6564	2.29045864711378e-59	0.208066	0.202685	0.209677
13_99628555_13:99628555_G_T	T	cg02645491	chr13	99643239	0.00226619	2.29551	0.0219022560679155	0.160668	48.198	1.80218397469779e-307	0.0454093	17.6564	2.29045864711378e-59	0.208066	0.202685	0.209677
13_99628726_13:99628726_A_G	G	cg02645491	chr13	99643239	0.00226619	2.29551	0.0219022560679155	0.160668	48.198	1.80218397469779e-307	0.0454093	17.6564	2.29045864711378e-59	0.208066	0.202685	0.209677
13_99628983_13:99628983_T_C	C	cg02645491	chr13	99643239	0.00226619	2.29551	0.0219022560679155	0.160668	48.198	1.80218397469779e-307	0.0454093	17.6564	2.29045864711378e-59	0.208066	0.202685	0.209677
13_99630263_13:99630263_G_A	A	cg02645491	chr13	99643239	0.00226619	2.29551	0.0219022560679155	0.160668	48.198	1.80218397469779e-307	0.0454093	17.6564	2.29045864711378e-59	0.208066	0.202685	0.209677
13_99631189_13:99631189_T_C	C	cg02645491	chr13	99643239	0.00226619	2.29551	0.0219022560679155	0.160668	48.198	1.80218397469779e-307	0.0454093	17.6564	2.29045864711378e-59	0.208066	0.202685	0.209677
13_99632207_13:99632207_G_C	C	cg02645491	chr13	99643239	0.00226619	2.29551	0.0219022560679155	0.160668	48.198	1.80218397469779e-307	0.0454093	17.6564	2.29045864711378e-59	0.208066	0.202685	0.209677
13_99634160_13:99634160_C_A	A	cg02645491	chr13	99643239	0.00226619	2.29551	0.0219022560679155	0.160668	48.198	1.80218397469779e-307	0.0454305	17.6593	2.20797206597618e-59	0.208066	0.202685	0.20908
13_99635661_13:99635661_G_A	A	cg02645491	chr13	99643239	0.00226619	2.29551	0.0219022560679155	0.160668	48.198	1.80218397469779e-307	0.0452794	17.5751	6.49132270551962e-59	0.208066	0.202685	0.209677
7_69741327_7:69741327_A_G	G	cg07583744	chr7	69359237	0.13007	39.3251	5.68470837469463e-208	0.185082	48.1979	1.80653242161049e-307	0.166992	43.2746	8.28052372108276e-214	0.12374	0.125082	0.11828
10_5670275_10:5670275_C_T	C	cg26603656	chr10	5671107	0.0322186	36.3056	4.40951684157384e-187	0.0946666	48.1978	1.81158628672761e-307	0.0386401	40.2464	2.99962997646695e-196	0.311182	0.303536	0.310633
2_173075902_2:173075902_T_C	C	cg07322589	chr2	173063454	0.0234544	17.9075	1.02400296010107e-62	0.161832	48.1977	1.81233385147075e-307	0.0576732	23.8417	7.81879832866531e-96	0.170944	0.170596	0.13859
21_47391642_21:47391642_G_A	A	cg10260205	chr21	47347742	-0.129108	-44.2395	2.85696286315413e-241	-0.18538	-48.1973	1.8273038904761e-307	-0.165379	-42.3773	1.18234481022172e-208	0.238772	0.235756	0.224014
3_164718102_3:164718102_G_A	A	cg09102030	chr3	164659583	-0.218196	-63.3739	2.2250738585072e-308	-0.207867	-48.1973	1.82790533380411e-307	-0.18528	-34.6178	1.72286825211418e-162	0.134739	0.122462	0.108722
22_43407909_22:43407909_T_C	C	cg14398247	chr22	43216462	0.150224	45.6399	1.44951584096012e-250	0.163829	48.1971	1.83633697558365e-307	0.182735	40.2068	5.12213025538906e-196	0.449588	0.452194	0.42951
12_110409191_12:110409191_A_G	G	cg12870014	chr12	110450643	0.229449	111.659	2.2250738585072e-308	0.145471	48.1969	1.84244653439302e-307	0.246926	81.5526	2.2250738585072e-308	0.148946	0.158153	0.145759
8_144620855_8:144620855_C_A	A	cg00404280	chr8	144631887	-0.113356	-49.3706	7.43702543052625e-275	-0.197164	-48.1964	1.85855760484217e-307	-0.166864	-46.2148	2.10574622830233e-230	0.203483	0.181074	0.199522
8_144623304_8:144623304_C_A	A	cg00404280	chr8	144631887	-0.113356	-49.3706	7.43702543052625e-275	-0.197164	-48.1964	1.85855760484217e-307	-0.166864	-46.2148	2.10574622830233e-230	0.203483	0.181074	0.199522
8_144623852_8:144623852_G_C	C	cg00404280	chr8	144631887	-0.113356	-49.3706	7.43702543052625e-275	-0.197164	-48.1964	1.85855760484217e-307	-0.166864	-46.2148	2.10574622830233e-230	0.203483	0.181074	0.199522
8_144624438_8:144624438_C_T	T	cg00404280	chr8	144631887	-0.113356	-49.3706	7.43702543052625e-275	-0.197164	-48.1964	1.85855760484217e-307	-0.167687	-47.0874	3.07179351390371e-235	0.203483	0.181074	0.200717
8_144624917_8:144624917_G_A	A	cg00404280	chr8	144631887	-0.113356	-49.3706	7.43702543052625e-275	-0.197164	-48.1964	1.85855760484217e-307	-0.167687	-47.0874	3.07179351390371e-235	0.203483	0.181074	0.200717
8_144625439_8:144625439_G_A	A	cg00404280	chr8	144631887	-0.113356	-49.3706	7.43702543052625e-275	-0.197164	-48.1964	1.85855760484217e-307	-0.167687	-47.0874	3.07179351390371e-235	0.203483	0.181074	0.200717
8_144626708_8:144626708_A_G	G	cg00404280	chr8	144631887	-0.113356	-49.3706	7.43702543052625e-275	-0.197164	-48.1964	1.85855760484217e-307	-0.167687	-47.0874	3.07179351390371e-235	0.203483	0.181074	0.200717
8_144629346_8:144629346_G_A	A	cg00404280	chr8	144631887	-0.113356	-49.3706	7.43702543052625e-275	-0.197164	-48.1964	1.85855760484217e-307	-0.167687	-47.0874	3.07179351390371e-235	0.203483	0.181074	0.200717
8_144630847_8:144630847_G_A	A	cg00404280	chr8	144631887	-0.113356	-49.3706	7.43702543052625e-275	-0.197164	-48.1964	1.85855760484217e-307	-0.167687	-47.0874	3.07179351390371e-235	0.203483	0.181074	0.200717
16_83819869_16:83819869_A_G	G	cg13093457	chr16	83826869	-0.00805109	-2.46725	0.0137758837715075	0.202851	48.1958	1.88014706298704e-307	0.0442752	8.50819	8.35067191306823e-17	0.0618698	0.0740013	0.0436081
9_124834246_9:124834246_A_G	G	cg21184518	chr9	124777955	-0.00202671	-3.09726	0.00200556753320418	0.0920734	48.1957	1.8857443532979e-307	0.0305292	20.6015	2.63750691930544e-76	0.345555	0.355272	0.376344
18_47317767_18:47317767_C_T	C	cg03345145	chr18	47341300	0.0164155	19.3272	2.38862132205876e-71	0.114977	48.1949	1.91342223515279e-307	0.064256	37.7207	2.88358906096876e-181	0.445463	0.447937	0.478495
19_4332650_19:4332650_G_C	C	cg06776703	chr19	4328759	-0.0040611	-9.08423	5.13801343254883e-19	-0.194314	-48.1939	1.94924132355546e-307	-0.0679074	-29.7117	3.3215779402481e-132	0.323556	0.325475	0.330346
14_101462612_14:101462612_C_A	A	cg02351406	chr14	101447389	0.0125825	12.83	4.36879040209162e-35	0.149126	48.1935	1.96579216032695e-307	0.0401662	17.8999	9.97738894188971e-61	0.219065	0.23019	0.180406
15_99973413_15:99973413_A_G	A	cg07898264	chr15	99974881	-0.0132158	-6.73607	2.68857159487319e-11	0.161716	48.1932	1.97603930794651e-307	0.0588108	24.791	1.15177032275764e-101	0.124198	0.120825	0.142174
6_80713961_6:80713961_C_T	T	cg08355045	chr6	80787529	0.0963641	35.8297	9.10380382858525e-184	0.132138	48.193	1.98284237042684e-307	0.0849507	34.9405	1.84647875817409e-164	0.331347	0.343484	0.341697
6_80715163_6:80715163_G_A	A	cg08355045	chr6	80787529	0.0963641	35.8297	9.10380382858525e-184	0.132138	48.193	1.98284237042684e-307	0.0849507	34.9405	1.84647875817409e-164	0.331347	0.343484	0.341697
2_29171804_2:29171804_T_C	T	cg22748895	chr2	29179435	-0.0769798	-29.5037	1.69122786390966e-139	-0.162472	-48.193	1.98504067031679e-307	-0.0825637	-31.9399	5.02133799390808e-146	0.296517	0.28127	0.264038
2_236698873_2:236698873_T_C	C	cg03263543	chr2	236673440	0.0832032	50.6992	2.48315167852359e-283	0.0705866	48.1923	2.01053233093884e-307	0.075956	48.905	3.51866515489261e-245	0.26352	0.267191	0.281362
12_131903037_12:131903037_G_T	G	cg03527501	chr12	131917411	0.0361807	13.4307	4.84708796422486e-38	0.111159	48.1915	2.04082273248551e-307	0.068534	27.6012	4.46382584938872e-119	0.382218	0.371316	0.363799
8_22264417_8:22264417_G_C	C	cg24230560	chr8	22256096	n.a.	n.a.	n.a.	-0.0821795	-48.1904	2.08350801086617e-307	-0.0279467	-24.218	3.85296227501712e-98	0.480293	0.487885	0.482676
2_86164128_2:86164128_G_A	A	cg12808797	chr2	86178864	0.229536	103.757	2.2250738585072e-308	0.140472	48.1901	2.09651921718264e-307	0.294316	83.2092	2.2250738585072e-308	0.218148	0.214145	0.218041
2_236699579_2:236699579_T_C	C	cg03263543	chr2	236673440	0.0832675	50.8504	2.73129874009513e-284	0.0705866	48.19	2.09886483349856e-307	0.075956	48.905	3.51866515489261e-245	0.264436	0.267845	0.281362
13_30109494_13:30109494_C_A	C	cg17798847	chr13	30098432	n.a.	n.a.	n.a.	-0.153923	-48.19	2.09942364675385e-307	-0.0616386	-26.5127	2.58243436083802e-112	0.142071	0.133595	0.147551
2_15717917_2:15717917_C_A	C	cg19274914	chr2	15703543	n.a.	n.a.	n.a.	-0.158038	-48.1891	2.13612221127887e-307	-0.0418048	-26.6992	1.79786712303052e-113	0.310724	0.310085	0.314815
4_69361389_4:69361389_C_T	C	cg22161115	chr4	69536319	0.0973988	49.3248	1.46342218265404e-274	0.0952366	48.189	2.1378801555646e-307	0.0880706	40.7785	2.28189763820779e-199	0.352887	0.342502	0.332736
4_69361441_4:69361441_G_A	G	cg22161115	chr4	69536319	0.0973988	49.3248	1.46342218265404e-274	0.0952366	48.189	2.1378801555646e-307	0.0880706	40.7785	2.28189763820779e-199	0.352887	0.342502	0.332736
4_69361445_4:69361445_T_C	T	cg22161115	chr4	69536319	0.0973988	49.3248	1.46342218265404e-274	0.0952366	48.189	2.1378801555646e-307	0.0880706	40.7785	2.28189763820779e-199	0.352887	0.342502	0.332736
20_24225010_20:24225010_C_T	C	cg16681647	chr20	24216908	-0.00356416	-3.76495	0.000175912293316815	-0.116609	-48.1889	2.14321656009936e-307	-0.0470079	-23.6914	6.4938063812467e-95	0.446838	0.438769	0.386499
16_74209225_16:74209225_G_A	A	cg06763914	chr16	74260395	-0.106276	-44.9117	9.61489561049939e-246	-0.134066	-48.1885	2.16124038843438e-307	-0.122388	-44.5608	4.00182409576251e-221	0.469294	0.471513	0.468937
14_96028076_14:96028076_T_G	G	cg20683558	chr14	96029438	0.0303615	23.5266	1.80388184129006e-98	0.124477	48.1884	2.1644963641246e-307	0.0652047	32.3798	9.61631296174975e-149	0.240147	0.24296	0.224612
1_26428864_1:26428864_G_A	A	cg20674738	chr1	26453892	0.0145108	13.8875	2.37382129626714e-40	0.0928264	48.1882	2.17295110171363e-307	0.0262777	20.7106	5.96794774939469e-77	0.175985	0.181729	0.182796
1_26429437_1:26429437_G_C	C	cg20674738	chr1	26453892	0.0145108	13.8875	2.37382129626714e-40	0.0928264	48.1882	2.17295110171363e-307	0.0262777	20.7106	5.96794774939469e-77	0.175985	0.181729	0.182796
1_26430501_1:26430501_C_T	T	cg20674738	chr1	26453892	0.0145108	13.8875	2.37382129626714e-40	0.0928264	48.1882	2.17295110171363e-307	0.0262777	20.7106	5.96794774939469e-77	0.175985	0.181729	0.182796
1_26431337_1:26431337_T_C	C	cg20674738	chr1	26453892	0.0145108	13.8875	2.37382129626714e-40	0.0928264	48.1882	2.17295110171363e-307	0.0262777	20.7106	5.96794774939469e-77	0.175985	0.181729	0.182796
1_26434354_1:26434354_G_A	A	cg20674738	chr1	26453892	0.0145108	13.8875	2.37382129626714e-40	0.0928264	48.1882	2.17295110171363e-307	0.0262777	20.7106	5.96794774939469e-77	0.175985	0.181729	0.182796
1_26435038_1:26435038_G_C	C	cg20674738	chr1	26453892	0.0145108	13.8875	2.37382129626714e-40	0.0928264	48.1882	2.17295110171363e-307	0.0262777	20.7106	5.96794774939469e-77	0.175985	0.181729	0.182796
2_108267946_2:108267946_G_A	A	cg25676572	chr2	108285812	0.109285	26.3773	8.19834146749583e-118	0.182304	48.1876	2.19545155245555e-307	0.0804751	22.6825	9.05482681619809e-89	0.130614	0.134578	0.114098
7_27886384_7:27886384_C_T	T	cg18865088	chr7	27749677	n.a.	n.a.	n.a.	0.143146	48.1876	2.1972489115785e-307	0.0448382	25.918	1.25601549994862e-108	0.324931	0.333661	0.309438
17_72391511_17:72391511_A_G	A	cg01343770	chr17	72383940	-0.00285808	-2.79823	0.00523332291273824	0.112867	48.187	2.22086995868534e-307	0.0250008	12.8317	1.78632559284994e-34	0.105408	0.112967	0.097372
7_102101510_7:102101510_A_G	A	cg25831233	chr7	102119529	-0.149659	-40.1023	2.66133300394983e-213	-0.169358	-48.1867	2.23441530992549e-307	-0.162332	-30.487	5.06331861908863e-137	0.294684	0.276686	0.263441
7_102101964_7:102101964_T_C	T	cg25831233	chr7	102119529	-0.149269	-39.8674	1.07983347282188e-211	-0.169358	-48.1867	2.23441530992549e-307	-0.162332	-30.487	5.06331861908863e-137	0.294225	0.276686	0.263441
3_45037670_3:45037670_T_G	G	cg02147617	chr3	45073463	-0.0223178	-33.6289	2.18105631859253e-168	-0.080357	-48.1863	2.25212804639971e-307	-0.0438925	-34.9422	1.80264884262922e-164	0.411549	0.417158	0.412186
19_41384637_19:41384637_C_T	C	cg17435250	chr19	41386441	0.0992756	35.2469	1.05808498197282e-179	0.10557	48.1859	2.26825700787229e-307	0.101124	36.0134	5.56079921386986e-171	0.485335	0.475115	0.494026
4_3024723_4:3024723_A_G	G	cg07170929	chr4	2955484	0.0292543	30.3611	1.71446136691949e-145	0.0990606	48.1854	2.28884922243538e-307	0.0451615	29.9421	1.22812000486702e-133	0.41659	0.406025	0.385305
4_3025015_4:3025015_T_C	C	cg07170929	chr4	2955484	0.0292543	30.3611	1.71446136691949e-145	0.0990606	48.1854	2.28884922243538e-307	0.0451615	29.9421	1.22812000486702e-133	0.41659	0.406025	0.385305
4_3026317_4:3026317_G_T	T	cg07170929	chr4	2955484	0.0292543	30.3611	1.71446136691949e-145	0.0990606	48.1854	2.28884922243538e-307	0.0451615	29.9421	1.22812000486702e-133	0.41659	0.406025	0.385305
4_24682795_4:24682795_A_G	A	cg11037576	chr4	24682696	-0.104584	-57.3685	2.2250738585072e-308	-0.098227	-48.1849	2.31205741680538e-307	-0.125476	-51.5487	2.55494079459917e-259	0.468378	0.448592	0.478495
8_89537851_8:89537851_A_C	C	cg09462937	chr8	89566846	0.0923269	24.5031	4.94339880089106e-105	0.126378	48.1843	2.33853662102309e-307	0.118368	39.4374	1.75365917517093e-191	0.189734	0.187623	0.161888
8_89537876_8:89537876_G_C	C	cg09462937	chr8	89566846	0.0923269	24.5031	4.94339880089106e-105	0.126378	48.1843	2.33853662102309e-307	0.118368	39.4374	1.75365917517093e-191	0.189734	0.187623	0.161888
8_89541535_8:89541535_C_T	T	cg09462937	chr8	89566846	0.0923269	24.5031	4.94339880089106e-105	0.126378	48.1843	2.33853662102309e-307	0.118368	39.4374	1.75365917517093e-191	0.189734	0.187623	0.161888
8_89541865_8:89541865_C_T	T	cg09462937	chr8	89566846	0.0923269	24.5031	4.94339880089106e-105	0.126378	48.1843	2.33853662102309e-307	0.118368	39.4374	1.75365917517093e-191	0.189734	0.187623	0.161888
8_89544326_8:89544326_A_C	C	cg09462937	chr8	89566846	0.0923269	24.5031	4.94339880089106e-105	0.126378	48.1843	2.33853662102309e-307	0.118368	39.4374	1.75365917517093e-191	0.189734	0.187623	0.161888
8_89546570_8:89546570_T_C	C	cg09462937	chr8	89566846	0.0923269	24.5031	4.94339880089106e-105	0.126378	48.1843	2.33853662102309e-307	0.118368	39.4374	1.75365917517093e-191	0.189734	0.187623	0.161888
3_52864693_3:52864693_T_G	G	cg11645453	chr3	52864694	0.109151	56.4413	2.2250738585072e-308	0.0882629	48.1843	2.34031414315816e-307	0.0672438	40.5185	7.59711499250979e-198	0.276352	0.263261	0.206691
3_13537336_3:13537336_T_C	T	cg13573460	chr3	13538181	-0.00802442	-4.77263	2.07818380952371e-06	0.126753	48.1836	2.36943225010637e-307	0.0257161	12.943	5.38014030280704e-35	0.184235	0.188933	0.189964
21_33790861_21:33790861_G_A	A	cg21374438	chr21	33815480	n.a.	n.a.	n.a.	0.207821	48.1836	2.37230353863267e-307	0.0801408	29.889	2.6251858691248e-133	0.104491	0.105435	0.103943
16_68020492_16:68020492_G_A	A	cg25738319	chr16	67993564	-0.00397732	-5.28563	1.52612967949615e-07	-0.131539	-48.1829	2.40289838474287e-307	-0.0470848	-27.0607	1.02233978098469e-115	0.189734	0.205632	0.183393
6_76262876_6:76262876_T_G	G	cg06981636	chr6	76383833	0.116365	71.2007	2.2250738585072e-308	0.0951903	48.1827	2.40978673122836e-307	0.140174	51.4426	9.27523367543058e-259	0.38451	0.370989	0.37276
14_51372606_14:51372606_G_A	A	cg22253960	chr14	51359178	0.00579007	2.48996	0.012931027018242	0.187185	48.182	2.44464329174293e-307	0.0444171	9.94104	4.61934145180326e-22	0.206233	0.214145	0.193548
1_59485654_1:59485654_G_C	C	cg02309613	chr1	59484600	n.a.	n.a.	n.a.	-0.110204	-48.1819	2.44997565721645e-307	-0.0395852	-25.8696	2.50467458338612e-108	0.386343	0.381467	0.354839
15_42400871_15:42400871_T_A	A	cg23939076	chr15	42413855	-0.0321176	-27.9886	6.02310905230345e-129	-0.195106	-48.1796	2.55797287031156e-307	-0.101567	-32.99	1.6633813562652e-152	0.320348	0.333661	0.346476
12_41136924_12:41136924_A_T	A	cg14243778	chr12	41086879	0.00183891	2.39791	0.0166643223841043	0.0821936	48.1786	2.60415557016261e-307	0.0131774	13.6146	3.36088845782509e-38	0.358845	0.362803	0.366786
7_69466314_7:69466314_G_A	A	cg07583744	chr7	69359237	0.140527	49.5302	7.05451924222263e-276	0.178467	48.1772	2.67431267604486e-307	0.156796	42.7415	9.45835714128581e-211	0.126948	0.13556	0.134409
6_109639710_6:109639710_C_G	G	cg01135591	chr6	109631331	n.a.	n.a.	n.a.	-0.0801914	-48.1771	2.67895870093289e-307	-0.0194633	-19.4138	2.33804654301314e-69	0.328139	0.323183	0.294504
6_109641115_6:109641115_G_A	A	cg01135591	chr6	109631331	n.a.	n.a.	n.a.	-0.0801914	-48.1771	2.67895870093289e-307	-0.0194633	-19.4138	2.33804654301314e-69	0.328139	0.323183	0.294504
6_109641411_6:109641411_C_T	T	cg01135591	chr6	109631331	n.a.	n.a.	n.a.	-0.0801914	-48.1771	2.67895870093289e-307	-0.0194633	-19.4138	2.33804654301314e-69	0.328139	0.323183	0.294504
18_47325600_18:47325600_C_T	C	cg03345145	chr18	47341300	0.0164711	19.3188	2.6926855187597e-71	0.115107	48.1769	2.68907929988286e-307	0.0642233	37.6165	1.2130092175728e-180	0.446379	0.447937	0.478495
8_128999640_8:128999640_G_A	A	cg01765152	chr8	129005526	n.a.	n.a.	n.a.	-0.124906	-48.1769	2.69386113790963e-307	-0.0536974	-32.4203	5.41362051491489e-149	0.36022	0.352652	0.350657
21_46975848_21:46975848_C_T	T	cg25211403	chr21	46975897	0.052237	56.0103	2.2250738585072e-308	0.0822341	48.1766	2.7068687663833e-307	0.0272039	34.2863	1.83179006377816e-160	0.306599	0.288802	0.292115
16_31673700_16:31673700_G_T	G	cg24804117	chr16	31707336	0.00555942	5.63603	2.24021356687329e-08	-0.111321	-48.1749	2.79344053625229e-307	-0.0278943	-16.9336	2.23563978646843e-55	0.291476	0.304846	0.323775
1_11825059_1:11825059_C_T	C	cg18169620	chr1	11824383	n.a.	n.a.	n.a.	-0.124661	-48.1733	2.8800396264175e-307	-0.0574013	-29.5541	3.17137233602598e-131	0.291934	0.289456	0.276583
2_89066386_2:89066386_T_G	G	cg04928670	chr2	89128459	-0.0279256	-18.8391	2.41237991660746e-68	-0.0902268	-48.1731	2.89055571831745e-307	-0.0397673	-22.3842	5.78322950170067e-87	0.444088	0.440733	0.405615
2_89081932_2:89081932_T_C	C	cg04928670	chr2	89128459	-0.0279256	-18.8391	2.41237991660746e-68	-0.0902268	-48.1731	2.89055571831745e-307	-0.0399192	-22.4559	2.13207893490233e-87	0.444088	0.440733	0.405018
1_173968982_1:173968982_A_G	G	cg13834482	chr1	173999951	-0.00339528	-2.46738	0.0137706693258839	-0.123756	-48.1729	2.90195869149011e-307	-0.0301515	-11.9275	2.35823631113864e-30	0.113657	0.111329	0.102748
2_109110026_2:109110026_T_C	C	cg12964295	chr2	109065012	0.0981845	63.565	2.2250738585072e-308	0.0835944	48.1719	2.95648375034172e-307	0.108359	68.4318	2.2250738585072e-308	0.446379	0.418795	0.408005
10_62520400_10:62520400_T_A	A	cg05779846	chr10	62517531	n.a.	n.a.	n.a.	-0.102751	-48.1719	2.96164529862757e-307	-0.0255267	-14.4994	1.42370646161154e-42	0.467003	0.490177	0.498208
10_62520508_10:62520508_G_T	T	cg05779846	chr10	62517531	n.a.	n.a.	n.a.	-0.102751	-48.1719	2.96164529862757e-307	-0.0255267	-14.4994	1.42370646161154e-42	0.467003	0.490177	0.498208
10_62520550_10:62520550_A_C	C	cg05779846	chr10	62517531	n.a.	n.a.	n.a.	-0.102751	-48.1719	2.96164529862757e-307	-0.0255267	-14.4994	1.42370646161154e-42	0.467003	0.490177	0.498208
10_62520952_10:62520952_C_G	G	cg05779846	chr10	62517531	n.a.	n.a.	n.a.	-0.102751	-48.1719	2.96164529862757e-307	-0.0255267	-14.4994	1.42370646161154e-42	0.467003	0.490177	0.498208
16_2877983_16:2877983_T_C	T	cg03096107	chr16	2880149	0.00271416	3.77234	0.000170849456463526	0.121299	48.1698	3.07682706800292e-307	0.0556464	39.4219	2.16584551458994e-191	0.296975	0.302227	0.296894
17_44368216_17:44368216_G_A	A	cg07368061	chr17	44090862	-0.0294708	-25.6143	1.38848302485537e-112	-0.146647	-48.1697	3.08389505848226e-307	-0.0686853	-34.7991	1.34598814223075e-163	0.163611	0.178782	0.154122
2_241294889_2:241294889_G_A	G	cg03439559	chr2	241293101	0.011109	5.54416	3.74414048149142e-08	0.15364	48.1691	3.12181904731475e-307	0.0634152	28.8008	1.5391950377152e-126	0.399175	0.391945	0.387097
14_101463800_14:101463800_C_A	A	cg02351406	chr14	101447389	0.0125376	12.7797	7.64254973656508e-35	0.149082	48.1688	3.14086969180299e-307	0.0401662	17.8999	9.97738894188971e-61	0.219523	0.230517	0.180406
15_90986301_15:90986301_C_T	T	cg17618285	chr15	91025778	0.151542	81.5149	2.2250738585072e-308	0.133696	48.1685	3.15342430786239e-307	0.152678	53.7253	1.12409499996415e-270	0.132906	0.145711	0.128435
4_69923771_4:69923771_T_A	A	cg04558553	chr4	69960869	-0.0123614	-13.6786	2.74411181352395e-39	-0.120764	-48.1674	3.22165022020522e-307	-0.0341417	-22.659	1.25694292397211e-88	0.498625	0.484938	0.494624
4_69928642_4:69928642_T_C	C	cg04558553	chr4	69960869	-0.0123614	-13.6786	2.74411181352395e-39	-0.120764	-48.1674	3.22165022020522e-307	-0.0341417	-22.659	1.25694292397211e-88	0.498625	0.484938	0.494624
4_69933992_4:69933992_G_A	A	cg04558553	chr4	69960869	-0.0123614	-13.6786	2.74411181352395e-39	-0.120764	-48.1674	3.22165022020522e-307	-0.034133	-22.6163	2.27994033937278e-88	0.498625	0.484938	0.494026
4_69934355_4:69934355_A_C	C	cg04558553	chr4	69960869	-0.0123614	-13.6786	2.74411181352395e-39	-0.120764	-48.1674	3.22165022020522e-307	-0.034133	-22.6163	2.27994033937278e-88	0.498625	0.484938	0.494026
6_29283672_6:29283672_C_T	T	cg16677399	chr6	28830902	-0.146701	-41.5963	1.74689243828107e-223	-0.170408	-48.1667	3.26552068239687e-307	-0.143002	-36.1813	5.35302223838641e-172	0.0815765	0.0779306	0.0925926
5_148505628_5:148505628_C_T	C	cg12685608	chr5	148504989	-0.0396814	-27.7245	4.0881059496394e-127	-0.0952702	-48.1666	3.27161891254462e-307	-0.0600933	-30.504	3.97314990440315e-137	0.233272	0.222659	0.225209
7_1092533_7:1092533_A_G	G	cg26224354	chr7	1096374	-0.112487	-31.9468	1.33778161521091e-156	-0.169524	-48.1666	3.27398946752248e-307	-0.167417	-35.0219	5.89707248462071e-165	0.218607	0.203012	0.182796
21_46995399_21:46995399_T_C	C	cg21139150	chr21	46976175	0.308607	45.2613	4.61980212549493e-248	0.276251	48.1665	3.27542310380261e-307	0.28526	36.1431	9.11433113862859e-172	0.353346	0.341519	0.37276
16_88045622_16:88045622_G_C	C	cg05597945	chr16	88059049	-0.0369484	-26.4734	1.7903291523804e-118	-0.15035	-48.166	3.31112428718245e-307	-0.0467894	-28.2693	3.11784276982882e-123	0.179652	0.192207	0.18399
2_218935841_2:218935841_T_C	C	cg15646009	chr2	218933895	-0.0119083	-13.9409	1.26470196834579e-40	-0.0798422	-48.1653	3.35615171194289e-307	-0.018248	-27.9681	2.33150293895958e-121	0.414299	0.395874	0.387097
1_65659591_1:65659591_G_A	A	cg20960392	chr1	65617331	n.a.	n.a.	n.a.	0.169395	48.1645	3.40486875173911e-307	0.0449576	21.3085	1.67219171505866e-80	0.265353	0.257695	0.294504
10_27445574_10:27445574_G_C	G	cg14240646	chr10	27532245	0.187975	43.4814	3.35457271980532e-236	0.158895	48.1639	3.44292390220065e-307	0.194997	44.2576	2.08473560243812e-219	0.343721	0.33759	0.36141
10_27460302_10:27460302_A_G	A	cg14240646	chr10	27532245	0.187975	43.4814	3.35457271980532e-236	0.158895	48.1639	3.44292390220065e-307	0.194997	44.2576	2.08473560243812e-219	0.343721	0.33759	0.36141
10_27461953_10:27461953_T_A	T	cg14240646	chr10	27532245	0.187975	43.4814	3.35457271980532e-236	0.158895	48.1639	3.44292390220065e-307	0.194997	44.2576	2.08473560243812e-219	0.343721	0.33759	0.36141
10_27475494_10:27475494_T_C	T	cg14240646	chr10	27532245	0.187975	43.4814	3.35457271980532e-236	0.158895	48.1639	3.44292390220065e-307	0.195478	44.5481	4.72028694937517e-221	0.343721	0.33759	0.362007
16_4587811_16:4587811_C_G	G	cg14951292	chr16	4525986	-0.0735456	-27.6479	1.38901542293466e-126	-0.14423	-48.1637	3.45749145669589e-307	-0.114198	-37.8805	3.1850583903585e-182	0.235564	0.250819	0.235364
4_124117059_4:124117059_T_C	C	cg02553079	chr4	124014545	0.0217778	19.1166	4.77337348416807e-70	0.106187	48.1627	3.52121831517588e-307	0.0524569	27.7697	3.99641656982605e-120	0.130614	0.129011	0.127838
9_37257202_9:37257202_C_T	C	cg08167410	chr9	37062050	0.215978	53.5058	6.28266124752907e-301	0.1591	48.1619	3.574234009038e-307	0.237611	41.3563	9.73112769583961e-203	0.428048	0.436149	0.462366
9_77637591_9:77637591_C_T	T	cg27294909	chr9	77555577	-0.0421504	-18.3723	1.66019792867324e-65	-0.136206	-48.1615	3.60659101899302e-307	-0.0744172	-29.3953	3.08274618293177e-130	0.37626	0.353307	0.357228
9_77638884_9:77638884_T_C	C	cg27294909	chr9	77555577	-0.0421504	-18.3723	1.66019792867324e-65	-0.136206	-48.1615	3.60659101899302e-307	-0.0744172	-29.3953	3.08274618293177e-130	0.37626	0.353307	0.357228
9_77638912_9:77638912_C_T	T	cg27294909	chr9	77555577	-0.0421504	-18.3723	1.66019792867324e-65	-0.136206	-48.1615	3.60659101899302e-307	-0.0744172	-29.3953	3.08274618293177e-130	0.37626	0.353307	0.357228
9_77639864_9:77639864_A_G	G	cg27294909	chr9	77555577	-0.0421504	-18.3723	1.66019792867324e-65	-0.136206	-48.1615	3.60659101899302e-307	-0.0744172	-29.3953	3.08274618293177e-130	0.37626	0.353307	0.357228
9_77641103_9:77641103_G_A	A	cg27294909	chr9	77555577	-0.0421504	-18.3723	1.66019792867324e-65	-0.136206	-48.1615	3.60659101899302e-307	-0.0744172	-29.3953	3.08274618293177e-130	0.37626	0.353307	0.357228
9_77641451_9:77641451_C_A	A	cg27294909	chr9	77555577	-0.0421504	-18.3723	1.66019792867324e-65	-0.136206	-48.1615	3.60659101899302e-307	-0.0744172	-29.3953	3.08274618293177e-130	0.37626	0.353307	0.357228
11_62371773_11:62371773_A_C	A	cg11755407	chr11	62370490	0.0548822	29.9252	1.91969185457665e-142	0.209608	48.1606	3.66582118537815e-307	0.124606	36.6965	4.12997817768685e-175	0.299267	0.304519	0.314217
1_173948662_1:173948662_T_C	C	cg13834482	chr1	173999951	-0.00339528	-2.46738	0.0137706693258839	-0.123824	-48.1603	3.68725390996586e-307	-0.0301515	-11.9275	2.35823631113864e-30	0.113657	0.111002	0.102748
1_173950205_1:173950205_T_C	C	cg13834482	chr1	173999951	-0.00339528	-2.46738	0.0137706693258839	-0.123824	-48.1603	3.68725390996586e-307	-0.0301515	-11.9275	2.35823631113864e-30	0.113657	0.111002	0.102748
1_173951472_1:173951472_A_G	G	cg13834482	chr1	173999951	-0.00339528	-2.46738	0.0137706693258839	-0.123824	-48.1603	3.68725390996586e-307	-0.0301515	-11.9275	2.35823631113864e-30	0.113657	0.111002	0.102748
1_173953144_1:173953144_G_C	C	cg13834482	chr1	173999951	-0.00339528	-2.46738	0.0137706693258839	-0.123824	-48.1603	3.68725390996586e-307	-0.0301515	-11.9275	2.35823631113864e-30	0.113657	0.111002	0.102748
1_173956613_1:173956613_G_C	C	cg13834482	chr1	173999951	-0.00339528	-2.46738	0.0137706693258839	-0.123824	-48.1603	3.68725390996586e-307	-0.0301515	-11.9275	2.35823631113864e-30	0.113657	0.111002	0.102748
1_173960747_1:173960747_C_T	T	cg13834482	chr1	173999951	-0.00339528	-2.46738	0.0137706693258839	-0.123824	-48.1603	3.68725390996586e-307	-0.0301515	-11.9275	2.35823631113864e-30	0.113657	0.111002	0.102748
1_173961600_1:173961600_C_T	T	cg13834482	chr1	173999951	-0.00339528	-2.46738	0.0137706693258839	-0.123824	-48.1603	3.68725390996586e-307	-0.0301515	-11.9275	2.35823631113864e-30	0.113657	0.111002	0.102748
1_173963064_1:173963064_G_A	A	cg13834482	chr1	173999951	-0.00339528	-2.46738	0.0137706693258839	-0.123824	-48.1603	3.68725390996586e-307	-0.0301515	-11.9275	2.35823631113864e-30	0.113657	0.111002	0.102748
1_173964206_1:173964206_G_A	A	cg13834482	chr1	173999951	-0.00339528	-2.46738	0.0137706693258839	-0.123824	-48.1603	3.68725390996586e-307	-0.0301515	-11.9275	2.35823631113864e-30	0.113657	0.111002	0.102748
1_173965233_1:173965233_A_T	T	cg13834482	chr1	173999951	-0.00339528	-2.46738	0.0137706693258839	-0.123824	-48.1603	3.68725390996586e-307	-0.0301515	-11.9275	2.35823631113864e-30	0.113657	0.111002	0.102748
1_173965348_1:173965348_C_T	T	cg13834482	chr1	173999951	-0.00339528	-2.46738	0.0137706693258839	-0.123824	-48.1603	3.68725390996586e-307	-0.0301515	-11.9275	2.35823631113864e-30	0.113657	0.111002	0.102748
4_69362088_4:69362088_A_C	A	cg22161115	chr4	69536319	0.0973988	49.3248	1.46342218265404e-274	0.0952391	48.1603	3.68972692659275e-307	0.0880706	40.7785	2.28189763820779e-199	0.352887	0.343157	0.332736
4_69362301_4:69362301_T_G	T	cg22161115	chr4	69536319	0.0973988	49.3248	1.46342218265404e-274	0.0952391	48.1603	3.68972692659275e-307	0.0880706	40.7785	2.28189763820779e-199	0.352887	0.343157	0.332736
4_69362690_4:69362690_A_G	A	cg22161115	chr4	69536319	0.0973988	49.3248	1.46342218265404e-274	0.0952391	48.1603	3.68972692659275e-307	0.0880706	40.7785	2.28189763820779e-199	0.352887	0.343157	0.332736
4_69363119_4:69363119_A_G	A	cg22161115	chr4	69536319	0.0973988	49.3248	1.46342218265404e-274	0.0952391	48.1603	3.68972692659275e-307	0.0880706	40.7785	2.28189763820779e-199	0.352887	0.343157	0.332736
17_43770712_17:43770712_C_T	T	cg18586914	chr17	44040821	-0.00231567	-3.0892	0.00206022964417007	-0.133204	-48.1601	3.70269004089819e-307	-0.0478272	-29.1359	1.26611208248558e-128	0.210816	0.224296	0.18638
12_86246567_12:86246567_A_G	G	cg19622623	chr12	86230825	-0.0178175	-17.9333	7.1847832429378e-63	-0.0890964	-48.16	3.70718218003243e-307	-0.045311	-27.9388	3.54748759388072e-121	0.369844	0.35036	0.336918
12_86246740_12:86246740_G_A	A	cg19622623	chr12	86230825	-0.0178175	-17.9333	7.1847832429378e-63	-0.0890964	-48.16	3.70718218003243e-307	-0.045311	-27.9388	3.54748759388072e-121	0.369844	0.35036	0.336918
12_86247054_12:86247054_T_G	G	cg19622623	chr12	86230825	-0.0178175	-17.9333	7.1847832429378e-63	-0.0890964	-48.16	3.70718218003243e-307	-0.045311	-27.9388	3.54748759388072e-121	0.369844	0.35036	0.336918
17_72383569_17:72383569_C_T	C	cg01343770	chr17	72383940	-0.00296165	-2.91757	0.003603538395697	0.111652	48.16	3.70788960411562e-307	0.0247028	12.9169	7.13435961899349e-35	0.107241	0.115586	0.103345
2_56166398_2:56166398_C_G	G	cg06972359	chr2	56184543	n.a.	n.a.	n.a.	0.20637	48.1599	3.71502448276442e-307	0.0471228	20.7064	6.32658860137282e-77	0.153529	0.160773	0.158901
6_86347605_6:86347605_C_T	T	cg22584492	chr6	86205934	0.0380142	27.9931	5.60133317621277e-129	0.164671	48.1594	3.74999515668441e-307	0.0728564	22.2748	2.64731647234775e-86	0.468836	0.450884	0.439068
6_86364434_6:86364434_A_G	G	cg22584492	chr6	86205934	0.0380142	27.9931	5.60133317621277e-129	0.164671	48.1594	3.74999515668441e-307	0.0728564	22.2748	2.64731647234775e-86	0.468836	0.450884	0.439068
6_86376586_6:86376586_G_A	G	cg22584492	chr6	86205934	0.0380142	27.9931	5.60133317621277e-129	0.164671	48.1594	3.74999515668441e-307	0.0725504	22.1625	1.26133968907194e-85	0.468836	0.450884	0.438471
6_86388223_6:86388223_C_T	C	cg22584492	chr6	86205934	0.0380142	27.9931	5.60133317621277e-129	0.164671	48.1594	3.74999515668441e-307	0.0723143	22.0744	4.28274845236725e-85	0.468836	0.450884	0.437873
1_193338224_1:193338224_A_G	G	cg08205993	chr1	193156242	0.0935483	34.3165	3.35718216076362e-173	0.119047	48.159	3.78028953167053e-307	0.10105	31.9331	5.53398044352555e-146	0.294225	0.271775	0.277778
6_32295694_6:32295694_A_G	G	cg17039645	chr6	32294503	-0.0807056	-66.4756	2.2250738585072e-308	-0.0840748	-48.1588	3.79309925378063e-307	-0.113776	-58.2802	1.26695606763687e-293	0.446838	0.420105	0.422342
15_51652816_15:51652816_G_A	A	cg10501067	chr15	51652445	-0.00299042	-2.17741	0.0296744642612269	0.107855	48.1586	3.80641515161635e-307	0.0385138	24.0769	2.83055728729972e-97	0.199358	0.21873	0.22282
11_11323191_11:11323191_G_A	A	cg07360609	chr11	11319494	n.a.	n.a.	n.a.	0.183207	48.1582	3.83715513749636e-307	0.0764063	26.6661	2.88487117931456e-113	0.368928	0.363458	0.339904
12_12943490_12:12943490_C_G	G	cg14055067	chr12	12937530	n.a.	n.a.	n.a.	-0.124433	-48.1579	3.85860738139225e-307	-0.036156	-17.0929	2.99847903959423e-56	0.0788268	0.0749836	0.062724
2_46747657_2:46747657_G_C	G	cg05168133	chr2	46748473	0.00686332	4.67129	3.38518426251195e-06	-0.115205	-48.1578	3.86458300260107e-307	-0.0299633	-12.1724	1.89054547454765e-31	0.498167	0.494761	0.480884
2_240737310_2:240737310_A_G	A	cg25138327	chr2	240737934	0.0642776	31.7959	1.52718774735661e-155	0.090082	48.1573	3.90365351005853e-307	0.0730824	30.565	1.66054998871018e-137	0.300642	0.302881	0.30227
8_144628078_8:144628078_C_T	T	cg00404280	chr8	144631887	-0.113283	-49.2149	7.42540930654158e-274	-0.197217	-48.1573	3.90454134838154e-307	-0.167687	-47.0874	3.07179351390371e-235	0.203025	0.180747	0.200717
8_144628208_8:144628208_A_G	G	cg00404280	chr8	144631887	-0.113283	-49.2149	7.42540930654158e-274	-0.197217	-48.1573	3.90454134838154e-307	-0.167687	-47.0874	3.07179351390371e-235	0.203025	0.180747	0.200717
20_60512028_20:60512028_G_C	C	cg16423285	chr20	60520624	0.316656	40.5418	2.63118823172806e-216	0.29402	48.1572	3.90820743300224e-307	0.312088	32.0957	5.47061302327035e-147	0.242896	0.232809	0.23178
11_1359910_11:1359910_A_C	C	cg16800015	chr11	1363396	-0.0685527	-39.3725	2.68565848526962e-208	-0.0878902	-48.1563	3.98133260567635e-307	-0.0896816	-43.1568	3.91425262933975e-213	0.0893676	0.0907007	0.0704898
19_4333666_19:4333666_T_C	C	cg06776703	chr19	4328759	-0.00407332	-9.09649	4.62827377123951e-19	-0.194286	-48.1561	3.98947135621891e-307	-0.0677495	-29.5392	3.92747368038734e-131	0.323098	0.325475	0.331541
19_4334310_19:4334310_C_T	T	cg06776703	chr19	4328759	-0.00407332	-9.09649	4.62827377123951e-19	-0.194286	-48.1561	3.98947135621891e-307	-0.0677084	-29.5213	5.07113848556194e-131	0.323098	0.325475	0.330944
6_112457383_6:112457383_G_C	C	cg17190362	chr6	112475675	-0.177791	-65.7749	2.2250738585072e-308	-0.178506	-48.156	4.00340269372455e-307	-0.183553	-57.2885	1.01365477139875e-288	0.243355	0.240668	0.258662
8_89555953_8:89555953_C_T	T	cg09462937	chr8	89566846	0.0923269	24.5031	4.94339880089106e-105	0.126419	48.1549	4.08296092546755e-307	0.118368	39.4374	1.75365917517093e-191	0.189734	0.186968	0.161888
8_89559637_8:89559637_G_T	T	cg09462937	chr8	89566846	0.0923269	24.5031	4.94339880089106e-105	0.126419	48.1549	4.08296092546755e-307	0.118368	39.4374	1.75365917517093e-191	0.189734	0.186968	0.161888
8_89565588_8:89565588_G_A	A	cg09462937	chr8	89566846	0.0922026	24.4206	1.78434049730253e-104	0.126419	48.1549	4.08296092546755e-307	0.118368	39.4374	1.75365917517093e-191	0.189276	0.186968	0.161888
8_89566903_8:89566903_G_A	A	cg09462937	chr8	89566846	0.0922026	24.4206	1.78434049730253e-104	0.126419	48.1549	4.08296092546755e-307	0.118368	39.4374	1.75365917517093e-191	0.189276	0.186968	0.161888
8_89567260_8:89567260_A_T	T	cg09462937	chr8	89566846	0.0922026	24.4206	1.78434049730253e-104	0.126419	48.1549	4.08296092546755e-307	0.118368	39.4374	1.75365917517093e-191	0.189276	0.186968	0.161888
8_89569332_8:89569332_A_G	G	cg09462937	chr8	89566846	0.0922026	24.4206	1.78434049730253e-104	0.126419	48.1549	4.08296092546755e-307	0.118368	39.4374	1.75365917517093e-191	0.189276	0.186968	0.161888
8_89569358_8:89569358_A_G	G	cg09462937	chr8	89566846	0.0922026	24.4206	1.78434049730253e-104	0.126419	48.1549	4.08296092546755e-307	0.118368	39.4374	1.75365917517093e-191	0.189276	0.186968	0.161888
8_89570501_8:89570501_T_A	A	cg09462937	chr8	89566846	0.0922026	24.4206	1.78434049730253e-104	0.126419	48.1549	4.08296092546755e-307	0.118368	39.4374	1.75365917517093e-191	0.189276	0.186968	0.161888
8_89571666_8:89571666_G_A	A	cg09462937	chr8	89566846	0.0922026	24.4206	1.78434049730253e-104	0.126419	48.1549	4.08296092546755e-307	0.118368	39.4374	1.75365917517093e-191	0.189276	0.186968	0.161888
8_89576652_8:89576652_T_C	C	cg09462937	chr8	89566846	0.0922026	24.4206	1.78434049730253e-104	0.126419	48.1549	4.08296092546755e-307	0.118368	39.4374	1.75365917517093e-191	0.189276	0.186968	0.161888
15_65284392_15:65284392_G_A	A	cg16992257	chr15	65283128	0.00574574	8.69479	1.3344661078458e-17	0.0596244	48.1543	4.13151376937204e-307	0.0241421	19.9148	2.85356748013154e-72	0.482585	0.477734	0.491637
15_65284602_15:65284602_T_G	G	cg16992257	chr15	65283128	0.00574574	8.69479	1.3344661078458e-17	0.0596244	48.1543	4.13151376937204e-307	0.0241421	19.9148	2.85356748013154e-72	0.482585	0.477734	0.491637
16_89912000_16:89912000_C_T	T	cg15955508	chr16	89809307	0.0147591	10.6666	2.79788408884983e-25	-0.16769	-48.1537	4.17762353462407e-307	-0.0365423	-15.6377	1.98207293971937e-48	0.0875344	0.0792403	0.0734767
16_89912281_16:89912281_G_C	C	cg15955508	chr16	89809307	0.0147591	10.6666	2.79788408884983e-25	-0.16769	-48.1537	4.17762353462407e-307	-0.0365423	-15.6377	1.98207293971937e-48	0.0875344	0.0792403	0.0734767
16_89913164_16:89913164_C_T	T	cg15955508	chr16	89809307	0.0147591	10.6666	2.79788408884983e-25	-0.16769	-48.1537	4.17762353462407e-307	-0.0358231	-15.3154	9.54747554837073e-47	0.0875344	0.0792403	0.0740741
16_89913816_16:89913816_G_A	A	cg15955508	chr16	89809307	0.0147591	10.6666	2.79788408884983e-25	-0.16769	-48.1537	4.17762353462407e-307	-0.0365423	-15.6377	1.98207293971937e-48	0.0875344	0.0792403	0.0734767
10_64099704_10:64099704_A_G	A	cg13381235	chr10	64120814	0.125013	56.4303	2.2250738585072e-308	0.116728	48.1536	4.18350554488577e-307	0.164636	50.3844	3.86770530467378e-253	0.368011	0.37983	0.376344
10_64101348_10:64101348_G_T	G	cg13381235	chr10	64120814	0.125013	56.4303	2.2250738585072e-308	0.116728	48.1536	4.18350554488577e-307	0.164471	50.5237	6.97831268704375e-254	0.368011	0.37983	0.376941
10_64102165_10:64102165_A_T	A	cg13381235	chr10	64120814	0.125013	56.4303	2.2250738585072e-308	0.116728	48.1536	4.18350554488577e-307	0.164471	50.5237	6.97831268704375e-254	0.368011	0.37983	0.376941
1_193317567_1:193317567_G_A	A	cg08205993	chr1	193156242	0.0946583	34.9908	6.49590768613908e-178	0.119583	48.1528	4.24769328698862e-307	0.101602	32.1692	1.92140549272078e-147	0.291934	0.271775	0.274791
1_39564930_1:39564930_C_T	T	cg18385671	chr1	39797026	-0.00558899	-6.79754	1.7901180227368e-11	-0.154072	-48.1527	4.25768684091801e-307	-0.0571173	-26.3021	5.23133651075733e-111	0.216315	0.210216	0.199522
5_17946014_5:17946014_G_A	A	cg05450525	chr5	17951829	0.00271652	4.38492	1.2781841458057e-05	0.0983391	48.1527	4.26162334517537e-307	0.0378334	30.796	6.12213531974541e-139	0.394592	0.405697	0.38172
14_37106515_14:37106515_G_C	C	cg15462349	chr14	37116296	0.0112706	10.2884	1.04055251426941e-23	0.109613	48.1526	4.26947067626173e-307	0.0195255	18.0921	8.30984635112711e-62	0.0893676	0.0854617	0.0692951
15_33402404_15:33402404_G_A	A	cg08791851	chr15	33396778	n.a.	n.a.	n.a.	-0.149554	-48.1519	4.32776960449337e-307	-0.0505815	-16.7567	2.05949469946787e-54	0.247938	0.261624	0.244922
6_32633809_6:32633809_T_C	T	cg24593918	chr6	32633157	-0.125023	-23.28	7.96516766349307e-97	-0.232204	-48.1517	4.34083875136137e-307	-0.164774	-25.7501	1.37620266055204e-107	0.291934	0.291749	0.330944
17_44347218_17:44347218_C_A	A	cg18586914	chr17	44040821	-0.00258839	-3.29479	0.00101820433921152	-0.139584	-48.1511	4.38907418290747e-307	-0.0499835	-28.8529	7.29848773351076e-127	0.18286	0.197773	0.169056
17_44350090_17:44350090_G_A	A	cg18586914	chr17	44040821	-0.00258839	-3.29479	0.00101820433921152	-0.139584	-48.1511	4.38907418290747e-307	-0.0499835	-28.8529	7.29848773351076e-127	0.18286	0.197773	0.169056
1_31999484_1:31999484_A_G	A	cg23747461	chr1	31950899	-0.00230821	-2.913	0.00365634750009372	-0.113746	-48.1506	4.4334627758561e-307	-0.0410831	-27.0225	1.76650852555056e-115	0.378093	0.393255	0.373955
16_88009250_16:88009250_A_G	G	cg05597945	chr16	88059049	-0.036627	-26.0809	8.88789456095127e-116	-0.149743	-48.1504	4.45305778340904e-307	-0.0469372	-28.5873	3.27541843880512e-125	0.181485	0.194499	0.185783
3_73052350_3:73052350_T_C	C	cg20540428	chr3	73045686	-0.168362	-43.639	2.94951696624514e-237	-0.175197	-48.1502	4.46985839220979e-307	-0.180825	-42.1217	3.53747333293899e-207	0.407424	0.407007	0.415173
3_73052765_3:73052765_C_A	A	cg20540428	chr3	73045686	-0.16858	-43.7234	8.02807450783926e-238	-0.175197	-48.1502	4.46985839220979e-307	-0.181259	-42.2955	3.50562573606053e-208	0.407883	0.407007	0.415771
3_73053054_3:73053054_A_T	T	cg20540428	chr3	73045686	-0.16858	-43.7234	8.02807450783926e-238	-0.175197	-48.1502	4.46985839220979e-307	-0.181259	-42.2955	3.50562573606053e-208	0.407883	0.407007	0.415771
3_164699998_3:164699998_C_T	T	cg09102030	chr3	164659583	-0.218777	-63.8618	2.2250738585072e-308	-0.207845	-48.1501	4.47454412052295e-307	-0.182067	-33.7683	2.73654919010733e-157	0.13428	0.122462	0.111111
10_27414778_10:27414778_G_A	G	cg14240646	chr10	27532245	0.188139	43.0679	2.00563411837512e-233	0.159324	48.1496	4.51917280063646e-307	0.195278	44.0768	2.21252913820464e-218	0.34143	0.337263	0.359618
10_27416747_10:27416747_T_G	T	cg14240646	chr10	27532245	0.188139	43.0679	2.00563411837512e-233	0.159324	48.1496	4.51917280063646e-307	0.195278	44.0768	2.21252913820464e-218	0.34143	0.337263	0.359618
15_65259012_15:65259012_A_G	G	cg16992257	chr15	65283128	0.00593541	9.06186	6.21489077246053e-19	0.0594756	48.1488	4.58828127072293e-307	0.0234647	19.3307	7.08035870391248e-69	0.496334	0.491159	0.491637
11_76475729_11:76475729_C_T	T	cg17107561	chr11	76501483	-0.048983	-32.849	6.34837435726712e-163	0.168881	48.1483	4.62635725056288e-307	0.0389933	20.1139	1.95219827841622e-73	0.246563	0.243287	0.246714
11_76476030_11:76476030_C_A	A	cg17107561	chr11	76501483	-0.048983	-32.849	6.34837435726712e-163	0.168881	48.1483	4.62635725056288e-307	0.0389933	20.1139	1.95219827841622e-73	0.246563	0.243287	0.246714
11_76476280_11:76476280_C_T	T	cg17107561	chr11	76501483	-0.048983	-32.849	6.34837435726712e-163	0.168881	48.1483	4.62635725056288e-307	0.0389933	20.1139	1.95219827841622e-73	0.246563	0.243287	0.246714
10_96112233_10:96112233_T_G	G	cg07889765	chr10	96123159	-0.142736	-34.2817	5.88301047308929e-173	-0.163308	-48.1476	4.69000471016036e-307	-0.145528	-35.1179	1.53191177160106e-165	0.266269	0.242633	0.192951
11_109775442_11:109775442_A_G	G	cg05505103	chr11	109785847	-0.101834	-39.0038	9.21719782078848e-206	-0.125326	-48.1476	4.6947330708477e-307	-0.111967	-43.4784	5.66848976820063e-215	0.34143	0.352325	0.357228
20_60972109_20:60972109_C_T	T	cg24112000	chr20	60950667	-0.111829	-35.4546	3.75559031261839e-181	-0.138579	-48.1474	4.71025666892506e-307	-0.126832	-35.594	1.94692378256228e-168	0.358387	0.358219	0.356631
1_193334812_1:193334812_G_A	A	cg08205993	chr1	193156242	0.0937161	34.4888	2.09564974157285e-174	0.119049	48.1459	4.84512528139782e-307	0.10105	31.9331	5.53398044352555e-146	0.293309	0.271447	0.277778
1_193336396_1:193336396_C_T	T	cg08205993	chr1	193156242	0.0936029	34.3632	1.58392235748191e-173	0.119049	48.1459	4.84512528139782e-307	0.10105	31.9331	5.53398044352555e-146	0.293767	0.271447	0.277778
12_68867207_12:68867207_G_A	G	cg27526617	chr12	68876570	-0.0191012	-12.1775	5.49223635381336e-32	-0.117443	-48.1453	4.90316952765092e-307	-0.055908	-23.2174	5.08101773424168e-92	0.47571	0.481009	0.458184
12_25158319_12:25158319_G_T	T	cg21368143	chr12	25150626	-0.00414615	-4.5506	5.97990768205087e-06	-0.209674	-48.1452	4.91329138803282e-307	-0.066782	-30.0036	5.09705992471222e-134	0.168653	0.1778	0.179211
3_55511675_3:55511675_G_A	A	cg08832220	chr3	55516184	n.a.	n.a.	n.a.	-0.128583	-48.1447	4.9570446478091e-307	-0.0461581	-30.467	6.74112550930234e-137	0.487168	0.493124	0.485066
21_46097641_21:46097641_A_C	C	cg16003712	chr21	46101991	-0.137796	-58.2316	2.2250738585072e-308	-0.175488	-48.1445	4.97188735062985e-307	-0.141646	-42.5238	1.69246889456152e-209	0.0687443	0.0674525	0.0597372
17_61970210_17:61970210_C_G	C	cg00945038	chr17	61921165	-0.00376181	-10.6792	2.47480206747356e-25	-0.0984738	-48.1443	4.99242636578556e-307	-0.0363916	-30.2749	1.05149371347983e-135	0.35747	0.380812	0.347073
10_18971121_10:18971121_A_G	G	cg25381908	chr10	18947464	0.103929	21.4911	4.53979907371906e-85	0.215608	48.144	5.0229064968117e-307	0.101967	20.921	3.38155314921932e-78	0.18011	0.169286	0.140382
8_57374810_8:57374810_T_G	G	cg09654669	chr8	57350985	-0.0893649	-41.7625	1.30426808146881e-224	-0.0913489	-48.1422	5.19556381459174e-307	-0.110939	-43.3082	5.31766010768844e-214	0.446838	0.463982	0.449223
1_205676088_1:205676088_G_C	C	cg14893161	chr1	205819251	0.245649	43.4037	1.11429019614184e-235	0.210973	48.1418	5.23297431248383e-307	0.243459	39.1393	1.01976526426386e-189	0.460587	0.452194	0.422342
11_1326746_11:1326746_G_A	A	cg16800015	chr11	1363396	-0.0687237	-41.1575	1.67659045634595e-220	-0.087854	-48.1416	5.25304084417562e-307	-0.0890365	-44.862	7.97400571336992e-223	0.0907424	0.0907007	0.0740741
11_1334790_11:1334790_T_C	C	cg16800015	chr11	1363396	-0.0683759	-40.825	3.08057629735203e-218	-0.087854	-48.1416	5.25304084417562e-307	-0.0901594	-44.8861	5.83083693160242e-223	0.0912007	0.0907007	0.0716846
4_142154614_4:142154614_T_C	C	cg04612523	chr4	142150838	0.00463493	8.15065	1.03287301660589e-15	0.0974966	48.1413	5.2854535188663e-307	0.0553149	32.4895	2.02370534965422e-149	0.254354	0.258022	0.215054
17_80063004_17:80063004_A_G	A	cg24378699	chr17	80092310	0.0050996	6.19598	8.33342042880634e-10	0.144819	48.1409	5.32556554882084e-307	0.0439677	25.594	1.27073603319097e-106	0.437672	0.435167	0.373955
6_31848220_6:31848220_T_G	T	cg24707219	chr6	31847009	-0.054414	-28.7937	1.51509224513076e-134	-0.101799	-48.1409	5.32953863792214e-307	-0.0800046	-40.3607	6.39693333165251e-197	0.290559	0.280288	0.341099
7_1066410_7:1066410_T_C	C	cg02332902	chr7	1103177	n.a.	n.a.	n.a.	0.19107	48.1399	5.42928039349587e-307	0.099672	31.9297	5.80654364903256e-146	0.176902	0.166667	0.148746
7_1060084_7:1060084_A_C	C	cg02332902	chr7	1103177	n.a.	n.a.	n.a.	0.190665	48.1398	5.43817625376326e-307	0.100415	31.8782	1.20935514906142e-145	0.178277	0.166667	0.146356
1_228403897_1:228403897_T_C	C	cg18477163	chr1	228402036	-0.15481	-49.9451	1.56553088821672e-278	-0.130579	-48.1396	5.45744932284931e-307	-0.154081	-49.0563	5.33206225877895e-246	0.376719	0.359856	0.339307
17_80344740_17:80344740_G_T	G	cg09944012	chr17	80355956	0.0277916	25.0251	1.43447040222716e-108	0.112863	48.1395	5.46849127764063e-307	0.0607259	33.1672	1.34957718967918e-153	0.428048	0.445318	0.424134
11_3049096_11:3049096_G_A	A	cg20651018	chr11	3035856	-0.00459641	-3.33652	0.000878353343949832	-0.118337	-48.1395	5.47548879758095e-307	-0.0220735	-12.1271	3.02130960393375e-31	0.399175	0.394565	0.379928
11_3049359_11:3049359_C_T	T	cg20651018	chr11	3035856	-0.00459641	-3.33652	0.000878353343949832	-0.118337	-48.1395	5.47548879758095e-307	-0.0220735	-12.1271	3.02130960393375e-31	0.399175	0.394565	0.379928
11_3049984_11:3049984_G_T	T	cg20651018	chr11	3035856	-0.00459641	-3.33652	0.000878353343949832	-0.118337	-48.1395	5.47548879758095e-307	-0.0220735	-12.1271	3.02130960393375e-31	0.399175	0.394565	0.379928
11_3050210_11:3050210_A_G	G	cg20651018	chr11	3035856	-0.00459641	-3.33652	0.000878353343949832	-0.118337	-48.1395	5.47548879758095e-307	-0.0220735	-12.1271	3.02130960393375e-31	0.399175	0.394565	0.379928
16_3291467_16:3291467_T_C	T	cg03689552	chr16	3292971	0.00550367	6.42107	2.05418664482925e-10	0.172498	48.1392	5.50526982296148e-307	0.0567524	30.0581	2.33664441493139e-134	0.457837	0.455796	0.464755
7_100183930_7:100183930_A_G	G	cg15403218	chr7	100180259	n.a.	n.a.	n.a.	0.131127	48.1391	5.51250043857621e-307	0.0398794	18.0828	9.37306612710187e-62	0.0802016	0.0880812	0.0657109
7_134040867_7:134040867_T_A	A	cg18263084	chr7	134040555	0.0150446	14.0135	5.36369279394514e-41	0.127937	48.1388	5.54728634442845e-307	0.0613853	30.6323	6.34260686657041e-138	0.333181	0.344139	0.37037
3_191781574_3:191781574_G_A	G	cg04117566	chr3	191781581	0.144634	46.0051	5.65374308785087e-253	0.104806	48.1382	5.60426143626731e-307	0.119658	45.4001	7.51059147183681e-226	0.42209	0.426326	0.408005
2_108253336_2:108253336_C_T	T	cg25676572	chr2	108285812	0.10894	26.5416	6.08099509816643e-119	0.181566	48.138	5.63305041121236e-307	0.0804751	22.6825	9.05482681619809e-89	0.131531	0.134905	0.114098
2_108257392_2:108257392_T_C	C	cg25676572	chr2	108285812	0.10894	26.5416	6.08099509816643e-119	0.181566	48.138	5.63305041121236e-307	0.0804751	22.6825	9.05482681619809e-89	0.131531	0.134905	0.114098
2_108258439_2:108258439_C_T	T	cg25676572	chr2	108285812	0.10894	26.5416	6.08099509816643e-119	0.181566	48.138	5.63305041121236e-307	0.0804751	22.6825	9.05482681619809e-89	0.131531	0.134905	0.114098
2_108263548_2:108263548_A_G	G	cg25676572	chr2	108285812	0.10894	26.5416	6.08099509816643e-119	0.181566	48.138	5.63305041121236e-307	0.0804751	22.6825	9.05482681619809e-89	0.131531	0.134905	0.114098
2_108264649_2:108264649_C_A	A	cg25676572	chr2	108285812	0.10894	26.5416	6.08099509816643e-119	0.181566	48.138	5.63305041121236e-307	0.0804751	22.6825	9.05482681619809e-89	0.131531	0.134905	0.114098
2_108267042_2:108267042_G_A	A	cg25676572	chr2	108285812	0.10894	26.5416	6.08099509816643e-119	0.181566	48.138	5.63305041121236e-307	0.0804751	22.6825	9.05482681619809e-89	0.131531	0.134905	0.114098
2_108267082_2:108267082_A_T	T	cg25676572	chr2	108285812	0.10894	26.5416	6.08099509816643e-119	0.181566	48.138	5.63305041121236e-307	0.0804751	22.6825	9.05482681619809e-89	0.131531	0.134905	0.114098
2_89081090_2:89081090_G_A	A	cg04928670	chr2	89128459	-0.0278882	-18.8357	2.5318029695619e-68	-0.0901312	-48.1376	5.66912272258453e-307	-0.0400519	-22.5192	8.82463341010589e-88	0.444546	0.441061	0.406213
7_156729074_7:156729074_A_G	A	cg14062261	chr7	156736159	0.109336	33.3933	9.75416327578742e-167	0.129976	48.1375	5.68295030798362e-307	0.0955447	39.4322	1.88166241553489e-191	0.199358	0.20072	0.184588
9_77643554_9:77643554_A_G	G	cg27294909	chr9	77555577	-0.0421504	-18.3723	1.66019792867324e-65	-0.136335	-48.1372	5.71382595990643e-307	-0.0743777	-29.218	3.90806671438719e-129	0.37626	0.35298	0.356631
9_77645305_9:77645305_G_T	T	cg27294909	chr9	77555577	-0.0421504	-18.3723	1.66019792867324e-65	-0.136335	-48.1372	5.71382595990643e-307	-0.0743777	-29.218	3.90806671438719e-129	0.37626	0.35298	0.356631
9_77645575_9:77645575_G_A	A	cg27294909	chr9	77555577	-0.0421504	-18.3723	1.66019792867324e-65	-0.136335	-48.1372	5.71382595990643e-307	-0.0743777	-29.218	3.90806671438719e-129	0.37626	0.35298	0.356631
14_101467948_14:101467948_G_A	A	cg02351406	chr14	101447389	0.0124399	12.6992	1.86613775401527e-34	0.149157	48.1368	5.75343939205871e-307	0.0405137	18.114	6.25587297640959e-62	0.218607	0.22888	0.179809
2_216304384_2:216304384_T_C	T	cg16491062	chr2	216306644	0.014226	13.9123	1.7725403560594e-40	-0.144832	-48.1367	5.76433084953835e-307	-0.0083838	-3.21876	0.00133813633507321	0.263061	0.263916	0.259857
9_117793413_9:117793413_G_T	T	cg26747028	chr9	117836135	n.a.	n.a.	n.a.	-0.081649	-48.1367	5.77418077561129e-307	-0.028306	-17.7465	7.20493803836373e-60	0.169111	0.155534	0.139785
17_44355602_17:44355602_A_G	G	cg18586914	chr17	44040821	-0.00248337	-3.15889	0.00162938213108668	-0.139622	-48.1366	5.77518373347804e-307	-0.0498662	-28.7385	3.75560797169242e-126	0.182401	0.197446	0.169654
7_990039_7:990039_A_T	T	cg23187316	chr7	1099788	0.0709189	28.0767	1.47111831242401e-129	0.183972	48.136	5.84340578714915e-307	0.0840466	34.1846	7.68117065226614e-160	0.176444	0.16372	0.148148
7_990242_7:990242_C_T	T	cg23187316	chr7	1099788	0.0709189	28.0767	1.47111831242401e-129	0.183972	48.136	5.84340578714915e-307	0.0840466	34.1846	7.68117065226614e-160	0.176444	0.16372	0.148148
2_241610062_2:241610062_C_T	T	cg21930842	chr2	241631663	-0.0816687	-51.87	1.00610710560712e-290	-0.0975392	-48.1349	5.96463944520188e-307	-0.0931783	-48.9261	2.70370971755358e-245	0.234647	0.229862	0.23417
2_29176158_2:29176158_G_A	G	cg22748895	chr2	29179435	-0.0770229	-29.3673	1.51516400831954e-138	-0.162453	-48.1345	6.01856487937703e-307	-0.0826723	-32.0363	1.27380586200455e-146	0.297434	0.281925	0.264636
2_29176177_2:29176177_C_G	C	cg22748895	chr2	29179435	-0.0770229	-29.3673	1.51516400831954e-138	-0.162453	-48.1345	6.01856487937703e-307	-0.0826723	-32.0363	1.27380586200455e-146	0.297434	0.281925	0.264636
2_29176496_2:29176496_T_G	T	cg22748895	chr2	29179435	-0.0770229	-29.3673	1.51516400831954e-138	-0.162453	-48.1345	6.01856487937703e-307	-0.0826723	-32.0363	1.27380586200455e-146	0.297434	0.281925	0.264636
14_91979481_14:91979481_G_A	G	cg01548743	chr14	92041398	-0.00906919	-2.43542	0.0150415204520339	-0.145025	-48.1338	6.09237269549056e-307	-0.0363927	-11.5496	1.07930544747258e-28	0.164528	0.159136	0.157706
1_26466253_1:26466253_G_A	A	cg20674738	chr1	26453892	0.0145315	13.9074	1.87899735220269e-40	0.0930533	48.1333	6.15704941791115e-307	0.0265657	20.778	2.38126299037899e-77	0.175527	0.181401	0.181601
11_76477244_11:76477244_A_G	G	cg17107561	chr11	76501483	-0.0488976	-32.9134	2.24620849175283e-163	0.168605	48.1329	6.19647446664045e-307	0.0389933	20.1139	1.95219827841622e-73	0.247938	0.243942	0.246714
16_74534418_16:74534418_T_C	T	cg03628122	chr16	74666669	-0.00147564	-2.72834	0.00647259666543282	-0.219564	-48.1324	6.25845347525772e-307	-0.0740017	-27.1862	1.69747101825439e-116	0.31989	0.319253	0.299881
16_74534903_16:74534903_C_T	C	cg03628122	chr16	74666669	-0.00149709	-2.76771	0.00574538868291147	-0.219564	-48.1324	6.25845347525772e-307	-0.0740017	-27.1862	1.69747101825439e-116	0.320348	0.319253	0.299881
18_47322494_18:47322494_A_G	A	cg03345145	chr18	47341300	0.0164029	19.2749	5.03392531383343e-71	0.114956	48.1316	6.35476645562316e-307	0.064404	37.8403	5.54233896270999e-182	0.447296	0.448919	0.479092
3_55509750_3:55509750_T_A	A	cg08832220	chr3	55516184	n.a.	n.a.	n.a.	-0.128551	-48.1311	6.41773893500171e-307	-0.0462155	-30.4515	8.40551787182745e-137	0.487626	0.494434	0.485663
6_32553816_6:32553816_C_T	T	cg08845336	chr6	32551891	0.0789087	11.3975	1.93494957283702e-28	0.159001	48.1309	6.44620875277601e-307	0.1005	16.0792	9.15790834697317e-51	0.269019	0.298297	0.342891
6_32560934_6:32560934_G_C	C	cg08845336	chr6	32551891	0.0788383	11.3593	2.85645342470895e-28	0.159001	48.1309	6.44620875277601e-307	0.101427	16.0966	7.39699682051728e-51	0.268561	0.298297	0.340502
19_35513553_19:35513553_A_G	G	cg09773537	chr19	35525095	-0.00297434	-3.17338	0.00155095696911363	0.163279	48.1301	6.53666049083529e-307	0.0398136	21.9219	3.54338665100601e-84	0.159945	0.144401	0.133811
2_236687755_2:236687755_C_T	T	cg03263543	chr2	236673440	0.083033	50.7538	1.11874341908509e-283	0.0704698	48.1301	6.53689003174119e-307	0.0752142	47.4666	2.50207831280803e-237	0.266269	0.2685	0.283154
3_156861460_3:156861460_T_C	C	cg20892840	chr3	156879058	-0.055335	-32.273	6.91361010985742e-159	-0.128472	-48.1299	6.55764915866847e-307	-0.0552083	-25.3531	3.92109917105435e-105	0.253896	0.266208	0.233572
8_144617923_8:144617923_G_A	A	cg00404280	chr8	144631887	-0.113208	-49.2124	7.71121490213274e-274	-0.19668	-48.1295	6.61327813596686e-307	-0.166864	-46.2148	2.10574622830233e-230	0.203941	0.183039	0.199522
17_5673717_17:5673717_T_C	C	cg24587835	chr17	5674234	0.213102	59.5758	2.2250738585072e-308	0.202911	48.1292	6.65462667698014e-307	0.229595	56.3354	5.84567225940919e-284	0.414299	0.415848	0.364397
8_87333361_8:87333361_C_A	A	cg00748675	chr8	87334436	n.a.	n.a.	n.a.	0.261621	48.1291	6.66720479967121e-307	0.0724347	23.2874	1.90202967490477e-92	0.0797434	0.0877538	0.101553
3_53140630_3:53140630_A_C	C	cg21406002	chr3	53166357	n.a.	n.a.	n.a.	-0.146424	-48.1287	6.71819838303025e-307	-0.0426646	-21.8142	1.57104218855311e-83	0.336847	0.308448	0.356631
17_81063244_17:81063244_G_T	G	cg27176264	chr17	81060149	-0.1446	-39.9103	5.48927054146771e-212	-0.167313	-48.1286	6.72380768160326e-307	-0.17129	-36.6907	4.47162634616689e-175	0.31989	0.330059	0.333333
11_1318312_11:1318312_G_A	A	cg16800015	chr11	1363396	-0.0687237	-41.1575	1.67659045634595e-220	-0.0879732	-48.1285	6.73652531875194e-307	-0.0890365	-44.862	7.97400571336992e-223	0.0907424	0.0903733	0.0740741
11_1320494_11:1320494_C_G	G	cg16800015	chr11	1363396	-0.0687237	-41.1575	1.67659045634595e-220	-0.0879732	-48.1285	6.73652531875194e-307	-0.0890365	-44.862	7.97400571336992e-223	0.0907424	0.0903733	0.0740741
11_1321098_11:1321098_G_A	A	cg16800015	chr11	1363396	-0.0687237	-41.1575	1.67659045634595e-220	-0.0879732	-48.1285	6.73652531875194e-307	-0.0890365	-44.862	7.97400571336992e-223	0.0907424	0.0903733	0.0740741
6_31257622_6:31257622_T_C	C	cg05139028	chr6	31323261	-0.0729364	-38.713	9.27235027367335e-204	-0.106192	-48.1273	6.88955943716518e-307	-0.120779	-52.3368	1.84418746366715e-263	0.24473	0.24427	0.297491
1_205789282_1:205789282_G_A	A	cg16334093	chr1	205819600	0.218533	68.7557	2.2250738585072e-308	0.100884	48.1271	6.92526491396781e-307	0.218285	71.9059	2.2250738585072e-308	0.445463	0.426326	0.391876
16_31673207_16:31673207_A_T	A	cg24804117	chr16	31707336	0.00555942	5.63603	2.24021356687329e-08	-0.111109	-48.1268	6.96422682153527e-307	-0.0278943	-16.9336	2.23563978646843e-55	0.291476	0.305174	0.323775
16_31673332_16:31673332_C_T	C	cg24804117	chr16	31707336	0.00555942	5.63603	2.24021356687329e-08	-0.111109	-48.1268	6.96422682153527e-307	-0.0278943	-16.9336	2.23563978646843e-55	0.291476	0.305174	0.323775
16_31673738_16:31673738_T_A	T	cg24804117	chr16	31707336	0.00555942	5.63603	2.24021356687329e-08	-0.111109	-48.1268	6.96422682153527e-307	-0.0278943	-16.9336	2.23563978646843e-55	0.291476	0.305174	0.323775
4_69359620_4:69359620_A_G	A	cg22161115	chr4	69536319	0.09722	49.1155	3.23346769331852e-273	0.0951202	48.1268	6.96529474042076e-307	0.0880706	40.7785	2.28189763820779e-199	0.352429	0.343811	0.332736
4_69359821_4:69359821_G_A	G	cg22161115	chr4	69536319	0.09722	49.1155	3.23346769331852e-273	0.0951202	48.1268	6.96529474042076e-307	0.0880706	40.7785	2.28189763820779e-199	0.352429	0.343811	0.332736
14_68155861_14:68155861_C_G	G	cg16954761	chr14	68167855	-0.00890629	-5.92977	4.12422770721232e-09	-0.199694	-48.126	7.07295263716417e-307	-0.0477508	-16.0395	1.4893857049067e-50	0.125115	0.130976	0.158901
14_68159626_14:68159626_G_A	A	cg16954761	chr14	68167855	-0.00890629	-5.92977	4.12422770721232e-09	-0.199694	-48.126	7.07295263716417e-307	-0.0477508	-16.0395	1.4893857049067e-50	0.125115	0.130976	0.158901
6_28983887_6:28983887_A_G	G	cg12914966	chr6	28830789	-0.117753	-35.5937	4.01952839664314e-182	-0.167181	-48.1257	7.10324262840043e-307	-0.136531	-39.5182	5.84421408819125e-192	0.0806599	0.0779306	0.0925926
6_138248841_6:138248841_G_A	G	cg26994942	chr6	138262264	n.a.	n.a.	n.a.	0.116011	48.1251	7.19536798115119e-307	0.0322679	25.1843	4.32619477644137e-104	0.391384	0.401441	0.425329
1_205782718_1:205782718_A_G	G	cg16334093	chr1	205819600	0.218397	68.9954	2.2250738585072e-308	0.10077	48.1246	7.26304677036217e-307	0.217298	69.9942	2.2250738585072e-308	0.445921	0.426654	0.39307
13_94109968_13:94109968_C_G	G	cg02066178	chr13	94118999	-0.00303306	-2.91391	0.00364578405303015	-0.0835097	-48.1241	7.3219675072281e-307	-0.0393271	-20.8046	1.65870029569996e-77	0.125115	0.13425	0.144564
7_2082841_7:2082841_A_G	G	cg06651089	chr7	2074821	-0.00180931	-2.60258	0.00938424972505687	-0.119288	-48.1238	7.37400400105572e-307	-0.0373241	-24.0789	2.74937049586686e-97	0.287809	0.277341	0.249701
6_32572202_6:32572202_C_T	C	cg23785275	chr6	32725270	-0.142845	-48.6773	2.14749746890616e-270	-0.139381	-48.1228	7.50986297583971e-307	-0.149115	-33.8319	1.1143210217815e-157	0.472961	0.448919	0.461768
6_29887303_6:29887303_G_A	A	cg24245773	chr6	29970480	-0.119252	-58.0748	2.2250738585072e-308	-0.107356	-48.1228	7.51482005587023e-307	-0.127462	-60.2507	3.23230738219001e-303	0.0504125	0.0762934	0.0531661
6_29887547_6:29887547_A_G	G	cg24245773	chr6	29970480	-0.119252	-58.0748	2.2250738585072e-308	-0.107356	-48.1228	7.51482005587023e-307	-0.127462	-60.2507	3.23230738219001e-303	0.0504125	0.0762934	0.0531661
6_29887564_6:29887564_C_T	T	cg24245773	chr6	29970480	-0.119252	-58.0748	2.2250738585072e-308	-0.107356	-48.1228	7.51482005587023e-307	-0.127462	-60.2507	3.23230738219001e-303	0.0504125	0.0762934	0.0531661
6_29888499_6:29888499_A_G	G	cg24245773	chr6	29970480	-0.119252	-58.0748	2.2250738585072e-308	-0.107356	-48.1228	7.51482005587023e-307	-0.127462	-60.2507	3.23230738219001e-303	0.0504125	0.0762934	0.0531661
10_105792077_10:105792077_A_G	G	cg22740801	chr10	105725706	0.0261597	22.0736	7.3374359388381e-89	0.149801	48.1224	7.56880759744251e-307	0.0594201	25.1489	7.15217385315579e-104	0.194317	0.206614	0.222222
11_58948115_11:58948115_C_T	T	cg15352082	chr11	58951311	0.00568764	8.58916	3.16237356757132e-17	0.225337	48.121	7.7641727013696e-307	0.0798245	29.8939	2.44973122476969e-133	0.45967	0.475442	0.497013
6_32560859_6:32560859_A_C	C	cg08845336	chr6	32551891	0.079105	11.3374	3.57116174312065e-28	0.159667	48.1204	7.86474281323554e-307	0.101723	16.0713	1.00806738464176e-50	0.267644	0.297315	0.339307
2_26287376_2:26287376_T_A	A	cg06692384	chr2	26266898	-0.128101	-51.418	7.04803305837169e-288	-0.153229	-48.1201	7.90518382671347e-307	-0.191109	-53.8944	1.50965461075753e-271	0.182401	0.192862	0.179809
2_26298037_2:26298037_T_C	C	cg06692384	chr2	26266898	-0.128101	-51.418	7.04803305837169e-288	-0.153229	-48.1201	7.90518382671347e-307	-0.191109	-53.8944	1.50965461075753e-271	0.182401	0.192862	0.179809
2_26304949_2:26304949_A_G	G	cg06692384	chr2	26266898	-0.128101	-51.418	7.04803305837169e-288	-0.153229	-48.1201	7.90518382671347e-307	-0.191109	-53.8944	1.50965461075753e-271	0.182401	0.192862	0.179809
9_34023572_9:34023572_C_T	C	cg03462868	chr9	33816424	-0.0239588	-22.2395	6.0070798274934e-90	-0.131839	-48.1198	7.94393090402853e-307	-0.0419989	-19.6711	7.51188831598137e-71	0.187443	0.164375	0.142174
9_34023775_9:34023775_A_G	A	cg03462868	chr9	33816424	-0.0239588	-22.2395	6.0070798274934e-90	-0.131839	-48.1198	7.94393090402853e-307	-0.0419989	-19.6711	7.51188831598137e-71	0.187443	0.164375	0.142174
15_65291648_15:65291648_G_A	G	cg16992257	chr15	65283128	0.00596452	9.11853	3.83478119738937e-19	0.0591847	48.1195	7.99739158121627e-307	0.0234949	19.4025	2.71956208163821e-69	0.494959	0.490504	0.492832
20_46975305_20:46975305_G_A	G	cg02859984	chr20	46997711	-0.00204184	-2.38877	0.017082147005742	0.131044	48.1193	8.02688298412547e-307	0.0412157	22.667	1.1237875210636e-88	0.279102	0.291749	0.284349
16_81726863_16:81726863_C_G	G	cg11182086	chr16	81720472	0.0125294	9.87673	4.73232694819854e-22	0.120828	48.1191	8.0576973333908e-307	0.0331356	15.3809	4.35888160577214e-47	0.435839	0.448592	0.434886
2_241608697_2:241608697_T_G	G	cg21930842	chr2	241631663	-0.0816536	-51.7291	7.74032481806358e-290	-0.0977241	-48.1185	8.15149655952671e-307	-0.0929557	-48.39	2.2117438991532e-242	0.233731	0.22888	0.233572
10_31108595_10:31108595_A_G	G	cg15566508	chr10	31107774	n.a.	n.a.	n.a.	0.146173	48.1183	8.17606909793002e-307	0.0391583	20.6406	1.54886893655692e-76	0.121907	0.122135	0.126045
5_150688786_5:150688786_C_A	A	cg12262617	chr5	150677795	0.261822	34.9925	6.32000500748081e-178	0.277222	48.1181	8.21479429022502e-307	0.269723	35.1516	9.55788670154175e-166	0.329973	0.334971	0.352449
11_3076285_11:3076285_G_A	A	cg20651018	chr11	3035856	-0.00462212	-3.34495	0.000852368073788191	-0.118934	-48.1178	8.25979259970255e-307	-0.021907	-11.9685	1.54859399285353e-30	0.398258	0.394565	0.377539
3_196883081_3:196883081_T_C	C	cg04085767	chr3	196878429	-0.0255329	-15.2374	1.79207578997082e-47	-0.122879	-48.1178	8.26103296670021e-307	-0.0514982	-20.0957	2.49479436040186e-73	0.315307	0.279633	0.287933
3_196891764_3:196891764_C_A	A	cg04085767	chr3	196878429	-0.0255329	-15.2374	1.79207578997082e-47	-0.122879	-48.1178	8.26103296670021e-307	-0.0516432	-20.1899	6.99468791411701e-74	0.315307	0.279633	0.287336
3_196891986_3:196891986_G_A	A	cg04085767	chr3	196878429	-0.0255329	-15.2374	1.79207578997082e-47	-0.122879	-48.1178	8.26103296670021e-307	-0.0516432	-20.1899	6.99468791411701e-74	0.315307	0.279633	0.287336
3_196892013_3:196892013_T_C	C	cg04085767	chr3	196878429	-0.0255329	-15.2374	1.79207578997082e-47	-0.122879	-48.1178	8.26103296670021e-307	-0.0516432	-20.1899	6.99468791411701e-74	0.315307	0.279633	0.287336
6_31282138_6:31282138_T_C	C	cg17250082	chr6	31275875	0.2657	39.3561	3.48190775582038e-208	0.269304	48.1172	8.35679166725898e-307	0.250921	31.8029	3.53604009238799e-145	0.0898258	0.0910282	0.0585424
6_31282872_6:31282872_G_A	A	cg17250082	chr6	31275875	0.2657	39.3561	3.48190775582038e-208	0.269304	48.1172	8.35679166725898e-307	0.250921	31.8029	3.53604009238799e-145	0.0898258	0.0910282	0.0585424
19_16075177_19:16075177_T_C	C	cg18602913	chr19	16022934	-0.00609946	-6.88646	9.88240882067052e-12	-0.14153	-48.117	8.38182938432013e-307	-0.0390508	-26.428	8.65840311524115e-112	0.43538	0.449574	0.497013
16_48730873_16:48730873_C_T	C	cg00644307	chr16	48670856	-0.0202016	-14.2098	5.18057896739108e-42	-0.0756345	-48.1169	8.39654613495682e-307	-0.035278	-25.5974	1.21140083399863e-106	0.35472	0.338572	0.32497
12_6170486_12:6170486_G_T	T	cg10980102	chr12	6166874	-0.0992071	-38.2963	6.95334730336683e-201	-0.179729	-48.1166	8.44344238321422e-307	-0.143571	-41.9364	4.17353106662558e-206	0.0834097	0.0933202	0.0872162
12_6170796_12:6170796_A_G	G	cg10980102	chr12	6166874	-0.0992071	-38.2963	6.95334730336683e-201	-0.179729	-48.1166	8.44344238321422e-307	-0.143571	-41.9364	4.17353106662558e-206	0.0834097	0.0933202	0.0872162
12_6170797_12:6170797_T_C	C	cg10980102	chr12	6166874	-0.099231	-38.1328	9.36837004581394e-200	-0.179729	-48.1166	8.44344238321422e-307	-0.143571	-41.9364	4.17353106662558e-206	0.0829514	0.0933202	0.0872162
1_26405634_1:26405634_A_T	T	cg20674738	chr1	26453892	0.0142544	13.6799	2.70212263114959e-39	0.0928067	48.1166	8.45046146106753e-307	0.0264834	20.8071	1.60144708298746e-77	0.177819	0.182056	0.182198
6_41068500_6:41068500_G_A	A	cg03644281	chr6	41068752	-0.3713	-95.578	2.2250738585072e-308	-0.181664	-48.116	8.54087325855904e-307	-0.385592	-105.349	2.2250738585072e-308	0.125115	0.125737	0.103943
6_41069194_6:41069194_C_G	G	cg03644281	chr6	41068752	-0.3713	-95.578	2.2250738585072e-308	-0.181664	-48.116	8.54087325855904e-307	-0.385592	-105.349	2.2250738585072e-308	0.125115	0.125737	0.103943
11_40406823_11:40406823_T_C	C	cg03465399	chr11	40422876	-0.0387423	-11.0701	5.27596779507047e-27	-0.11331	-48.1148	8.74049083559502e-307	-0.0371173	-10.6859	4.84055213518784e-25	0.398258	0.397511	0.387694
8_134078952_8:134078952_A_G	G	cg07288027	chr8	134063951	0.00235937	2.63572	0.00852091164123587	-0.0878658	-48.1148	8.74686775376358e-307	-0.0348018	-20.8357	1.08439786080498e-77	0.243355	0.24165	0.256272
3_134981395_3:134981395_A_G	G	cg19174591	chr3	135029420	0.00781501	5.05113	5.18474653901508e-07	-0.205914	-48.1141	8.85967313577839e-307	-0.0599515	-21.0808	3.80103393779507e-79	0.0889093	0.0936477	0.088411
16_11198932_16:11198932_C_T	T	cg16504278	chr16	11199143	0.0113623	11.8586	1.62610374514841e-30	-0.148734	-48.1141	8.86456519282123e-307	-0.039647	-22.0027	1.15684750575025e-84	0.210816	0.199083	0.178614
16_11198938_16:11198938_G_A	A	cg16504278	chr16	11199143	0.0113623	11.8586	1.62610374514841e-30	-0.148734	-48.1141	8.86456519282123e-307	-0.039647	-22.0027	1.15684750575025e-84	0.210816	0.199083	0.178614
20_36204109_20:36204109_A_G	G	cg00965133	chr20	36157577	0.00434553	4.57382	5.36516653432196e-06	0.201627	48.1137	8.92394219760014e-307	0.0850956	31.1662	3.09729303795072e-141	0.256645	0.273412	0.248507
4_44858396_4:44858396_G_C	C	cg02466788	chr4	44740834	-0.148431	-36.0961	1.26752180592735e-185	-0.175723	-48.1137	8.92929624300126e-307	-0.165715	-37.6695	5.84252052296349e-181	0.459212	0.478062	0.474313
4_44858583_4:44858583_T_C	C	cg02466788	chr4	44740834	-0.148431	-36.0961	1.26752180592735e-185	-0.175723	-48.1137	8.92929624300126e-307	-0.165715	-37.6695	5.84252052296349e-181	0.459212	0.478062	0.474313
4_44859224_4:44859224_A_T	T	cg02466788	chr4	44740834	-0.148431	-36.0961	1.26752180592735e-185	-0.175723	-48.1137	8.92929624300126e-307	-0.165715	-37.6695	5.84252052296349e-181	0.459212	0.478062	0.474313
4_44859443_4:44859443_C_T	T	cg02466788	chr4	44740834	-0.148431	-36.0961	1.26752180592735e-185	-0.175723	-48.1137	8.92929624300126e-307	-0.165715	-37.6695	5.84252052296349e-181	0.459212	0.478062	0.474313
4_44859638_4:44859638_C_A	A	cg02466788	chr4	44740834	-0.148431	-36.0961	1.26752180592735e-185	-0.175723	-48.1137	8.92929624300126e-307	-0.165715	-37.6695	5.84252052296349e-181	0.459212	0.478062	0.474313
7_138128107_7:138128107_G_A	A	cg18008034	chr7	138118925	-0.00718501	-5.4191	7.44336038098146e-08	-0.179664	-48.1122	9.17963775757519e-307	-0.0543434	-19.1216	1.13753022105456e-67	0.388634	0.400458	0.388292
7_138128369_7:138128369_C_A	A	cg18008034	chr7	138118925	-0.00718501	-5.4191	7.44336038098146e-08	-0.179664	-48.1122	9.17963775757519e-307	-0.0543434	-19.1216	1.13753022105456e-67	0.388634	0.400458	0.388292
8_133870432_8:133870432_A_C	A	cg16905429	chr8	133909820	n.a.	n.a.	n.a.	0.19388	48.1114	9.31967235007741e-307	0.0901709	33.5564	5.46636843953753e-156	0.425298	0.442371	0.42951
2_130686385_2:130686385_A_T	A	cg07929412	chr2	130694084	-0.271772	-46.8607	1.36592934929588e-258	-0.26871	-48.1109	9.40351140211109e-307	-0.262116	-39.6937	5.37740131897178e-193	0.252062	0.254093	0.271207
10_34661027_10:34661027_C_A	A	cg04928162	chr10	34627146	-0.00244493	-3.82826	0.000136758032514392	-0.0969384	-48.1108	9.42728257824662e-307	-0.0274595	-20.1609	1.03513599200245e-73	0.471127	0.480354	0.47491
4_3016246_4:3016246_C_T	T	cg07170929	chr4	2955484	0.0291032	30.2046	2.13403934278419e-144	0.098736	48.1104	9.51081113291077e-307	0.0451615	29.9421	1.22812000486702e-133	0.415215	0.404388	0.385305
2_121460433_2:121460433_C_T	T	cg06145818	chr2	121468193	0.006955	3.83253	0.000134440222702015	-0.162567	-48.1102	9.53530205686062e-307	-0.057354	-24.5388	4.11515114835781e-100	0.144821	0.155534	0.142772
10_22861591_10:22861591_A_C	A	cg02030592	chr10	22863044	-0.117815	-25.2632	3.44437601697599e-110	-0.230918	-48.1095	9.66956148007438e-307	-0.117469	-13.8936	1.46360350456168e-39	0.0641613	0.0540275	0.034648
10_22862838_10:22862838_G_A	G	cg02030592	chr10	22863044	-0.117815	-25.2632	3.44437601697599e-110	-0.230918	-48.1095	9.66956148007438e-307	-0.117469	-13.8936	1.46360350456168e-39	0.0641613	0.0540275	0.034648
2_121041314_2:121041314_A_G	A	cg09370325	chr2	121022869	0.00298571	2.58578	0.00985088897946835	0.152579	48.1093	9.70450231494239e-307	0.0408188	23.0605	4.58237138286458e-91	0.309808	0.29797	0.317802
2_15718180_2:15718180_A_G	A	cg19274914	chr2	15703543	n.a.	n.a.	n.a.	-0.1579	-48.1076	1.0018049711919e-306	-0.0418048	-26.6992	1.79786712303052e-113	0.310724	0.309758	0.314815
12_13535742_12:13535742_T_C	C	cg27415728	chr12	13540372	-0.00509833	-2.16913	0.0302987549782008	-0.138826	-48.1072	1.00928319737559e-306	-0.044866	-19.3942	3.038062295376e-69	0.273144	0.274722	0.264636
16_76238430_16:76238430_C_T	T	cg13019673	chr16	76228334	0.0232702	3.73817	0.000195463261182966	-0.196088	-48.1068	1.01660505774034e-306	-0.0194389	-5.00506	6.8383719474641e-07	0.150321	0.158481	0.17503
16_76239520_16:76239520_C_T	T	cg13019673	chr16	76228334	0.0232702	3.73817	0.000195463261182966	-0.196088	-48.1068	1.01660505774034e-306	-0.0194389	-5.00506	6.8383719474641e-07	0.150321	0.158481	0.17503
11_507670_11:507670_C_A	A	cg08200582	chr11	442649	0.0884767	30.931	1.75445435532269e-149	0.130146	48.1064	1.02578221328573e-306	0.0824875	31.8149	2.97939732175447e-145	0.170944	0.168631	0.151135
11_511516_11:511516_C_T	T	cg08200582	chr11	442649	0.0886776	31.0111	4.81886025245889e-150	0.130146	48.1064	1.02578221328573e-306	0.0824138	31.3785	1.49766188261067e-142	0.170486	0.168631	0.150538
11_511805_11:511805_C_T	T	cg08200582	chr11	442649	0.0886776	31.0111	4.81886025245889e-150	0.130146	48.1064	1.02578221328573e-306	0.0824138	31.3785	1.49766188261067e-142	0.170486	0.168631	0.150538
11_512511_11:512511_A_G	G	cg08200582	chr11	442649	0.0886776	31.0111	4.81886025245889e-150	0.130146	48.1064	1.02578221328573e-306	0.0824138	31.3785	1.49766188261067e-142	0.170486	0.168631	0.150538
11_513196_11:513196_C_T	T	cg08200582	chr11	442649	0.0886776	31.0111	4.81886025245889e-150	0.130146	48.1064	1.02578221328573e-306	0.0824138	31.3785	1.49766188261067e-142	0.170486	0.168631	0.150538
1_1811006_1:1811006_T_C	T	cg17747265	chr1	1875780	0.0884221	40.4684	8.35488205781075e-216	0.125301	48.106	1.03243314238693e-306	0.0936292	38.1509	7.72080004151139e-184	0.480752	0.480026	0.48865
1_1812521_1:1812521_C_T	C	cg17747265	chr1	1875780	0.0884221	40.4684	8.35488205781075e-216	0.125301	48.106	1.03243314238693e-306	0.0936292	38.1509	7.72080004151139e-184	0.480752	0.480026	0.48865
1_1812688_1:1812688_A_G	A	cg17747265	chr1	1875780	0.0884221	40.4684	8.35488205781075e-216	0.125301	48.106	1.03243314238693e-306	0.0936292	38.1509	7.72080004151139e-184	0.480752	0.480026	0.48865
3_134986026_3:134986026_T_G	T	cg19174591	chr3	135029420	0.00799022	5.19979	2.40156383555119e-07	-0.202955	-48.1051	1.050179432841e-306	-0.0596617	-21.2351	4.58484291929799e-80	0.0902841	0.0965946	0.0908
17_13207830_17:13207830_A_G	A	cg11781506	chr17	13209886	-0.0745877	-19.5336	1.25073369228675e-72	-0.1097	-48.105	1.05246775480906e-306	-0.0828193	-29.6661	6.38585079821957e-132	0.498625	0.494434	0.483871
17_13208978_17:13208978_C_T	C	cg11781506	chr17	13209886	-0.0745877	-19.5336	1.25073369228675e-72	-0.1097	-48.105	1.05246775480906e-306	-0.0835395	-30.0441	2.85267528169945e-134	0.498625	0.494434	0.48626
17_13208985_17:13208985_A_G	A	cg11781506	chr17	13209886	-0.0745877	-19.5336	1.25073369228675e-72	-0.1097	-48.105	1.05246775480906e-306	-0.0835395	-30.0441	2.85267528169945e-134	0.498625	0.494434	0.48626
17_13208992_17:13208992_A_G	A	cg11781506	chr17	13209886	-0.0745877	-19.5336	1.25073369228675e-72	-0.1097	-48.105	1.05246775480906e-306	-0.0835395	-30.0441	2.85267528169945e-134	0.498625	0.494434	0.48626
17_13209097_17:13209097_C_T	C	cg11781506	chr17	13209886	-0.0745877	-19.5336	1.25073369228675e-72	-0.1097	-48.105	1.05246775480906e-306	-0.0835395	-30.0441	2.85267528169945e-134	0.498625	0.494434	0.48626
17_13209267_17:13209267_T_C	T	cg11781506	chr17	13209886	-0.0745877	-19.5336	1.25073369228675e-72	-0.1097	-48.105	1.05246775480906e-306	-0.0835395	-30.0441	2.85267528169945e-134	0.498625	0.494434	0.48626
14_50627948_14:50627948_C_T	C	cg00388197	chr14	50558910	0.00718437	6.43995	1.82287905864065e-10	0.164621	48.1049	1.05436370863114e-306	0.0610879	26.9009	1.00468165000164e-114	0.112282	0.116568	0.114098
6_136272524_6:136272524_C_T	T	cg01381747	chr6	136260347	n.a.	n.a.	n.a.	-0.0695665	-48.1047	1.05956578382799e-306	-0.0130931	-11.9288	2.32562931782546e-30	0.35472	0.370007	0.327957
10_27444763_10:27444763_C_A	C	cg14240646	chr10	27532245	0.1878	43.4034	1.11904758161617e-235	0.159294	48.1046	1.06109676396763e-306	0.194647	44.096	1.72293470227775e-218	0.343263	0.335953	0.360812
10_27450684_10:27450684_C_G	C	cg14240646	chr10	27532245	0.1878	43.4034	1.11904758161617e-235	0.159294	48.1046	1.06109676396763e-306	0.194647	44.096	1.72293470227775e-218	0.343263	0.335953	0.360812
10_27450822_10:27450822_C_T	C	cg14240646	chr10	27532245	0.1878	43.4034	1.11904758161617e-235	0.159294	48.1046	1.06109676396763e-306	0.194647	44.096	1.72293470227775e-218	0.343263	0.335953	0.360812
10_27454111_10:27454111_A_T	A	cg14240646	chr10	27532245	0.1878	43.4034	1.11904758161617e-235	0.159294	48.1046	1.06109676396763e-306	0.194647	44.096	1.72293470227775e-218	0.343263	0.335953	0.360812
10_27456924_10:27456924_G_A	G	cg14240646	chr10	27532245	0.1878	43.4034	1.11904758161617e-235	0.159294	48.1046	1.06109676396763e-306	0.194647	44.096	1.72293470227775e-218	0.343263	0.335953	0.360812
10_27457971_10:27457971_A_G	A	cg14240646	chr10	27532245	0.1878	43.4034	1.11904758161617e-235	0.159294	48.1046	1.06109676396763e-306	0.194647	44.096	1.72293470227775e-218	0.343263	0.335953	0.360812
10_27458568_10:27458568_A_C	A	cg14240646	chr10	27532245	0.1878	43.4034	1.11904758161617e-235	0.159294	48.1046	1.06109676396763e-306	0.194647	44.096	1.72293470227775e-218	0.343263	0.335953	0.360812
10_27459670_10:27459670_C_T	C	cg14240646	chr10	27532245	0.1878	43.4034	1.11904758161617e-235	0.159294	48.1046	1.06109676396763e-306	0.194647	44.096	1.72293470227775e-218	0.343263	0.335953	0.360812
10_27463012_10:27463012_G_A	G	cg14240646	chr10	27532245	0.1878	43.4034	1.11904758161617e-235	0.159294	48.1046	1.06109676396763e-306	0.194647	44.096	1.72293470227775e-218	0.343263	0.335953	0.360812
10_27463114_10:27463114_C_T	C	cg14240646	chr10	27532245	0.1878	43.4034	1.11904758161617e-235	0.159294	48.1046	1.06109676396763e-306	0.194647	44.096	1.72293470227775e-218	0.343263	0.335953	0.360812
10_27463236_10:27463236_A_G	A	cg14240646	chr10	27532245	0.1878	43.4034	1.11904758161617e-235	0.159294	48.1046	1.06109676396763e-306	0.194647	44.096	1.72293470227775e-218	0.343263	0.335953	0.360812
10_27463655_10:27463655_A_G	A	cg14240646	chr10	27532245	0.1878	43.4034	1.11904758161617e-235	0.159294	48.1046	1.06109676396763e-306	0.194647	44.096	1.72293470227775e-218	0.343263	0.335953	0.360812
10_27464370_10:27464370_T_C	T	cg14240646	chr10	27532245	0.1878	43.4034	1.11904758161617e-235	0.159294	48.1046	1.06109676396763e-306	0.194647	44.096	1.72293470227775e-218	0.343263	0.335953	0.360812
10_27465828_10:27465828_G_A	G	cg14240646	chr10	27532245	0.1878	43.4034	1.11904758161617e-235	0.159294	48.1046	1.06109676396763e-306	0.194647	44.096	1.72293470227775e-218	0.343263	0.335953	0.360812
10_27466165_10:27466165_C_A	C	cg14240646	chr10	27532245	0.1878	43.4034	1.11904758161617e-235	0.159294	48.1046	1.06109676396763e-306	0.194647	44.096	1.72293470227775e-218	0.343263	0.335953	0.360812
10_27466473_10:27466473_G_A	G	cg14240646	chr10	27532245	0.1878	43.4034	1.11904758161617e-235	0.159294	48.1046	1.06109676396763e-306	0.194647	44.096	1.72293470227775e-218	0.343263	0.335953	0.360812
10_27466970_10:27466970_A_C	A	cg14240646	chr10	27532245	0.1878	43.4034	1.11904758161617e-235	0.159294	48.1046	1.06109676396763e-306	0.194647	44.096	1.72293470227775e-218	0.343263	0.335953	0.360812
10_27467010_10:27467010_A_G	A	cg14240646	chr10	27532245	0.1878	43.4034	1.11904758161617e-235	0.159294	48.1046	1.06109676396763e-306	0.194647	44.096	1.72293470227775e-218	0.343263	0.335953	0.360812
10_27467486_10:27467486_G_A	G	cg14240646	chr10	27532245	0.1878	43.4034	1.11904758161617e-235	0.159294	48.1046	1.06109676396763e-306	0.194508	43.9447	1.24702522526897e-217	0.343263	0.335953	0.36141
10_27468762_10:27468762_T_C	T	cg14240646	chr10	27532245	0.1878	43.4034	1.11904758161617e-235	0.159294	48.1046	1.06109676396763e-306	0.194647	44.096	1.72293470227775e-218	0.343263	0.335953	0.360812
10_27469101_10:27469101_T_C	T	cg14240646	chr10	27532245	0.1878	43.4034	1.11904758161617e-235	0.159294	48.1046	1.06109676396763e-306	0.194647	44.096	1.72293470227775e-218	0.343263	0.335953	0.360812
10_27469165_10:27469165_T_A	T	cg14240646	chr10	27532245	0.1878	43.4034	1.11904758161617e-235	0.159294	48.1046	1.06109676396763e-306	0.194647	44.096	1.72293470227775e-218	0.343263	0.335953	0.360812
10_27469503_10:27469503_T_A	T	cg14240646	chr10	27532245	0.1878	43.4034	1.11904758161617e-235	0.159294	48.1046	1.06109676396763e-306	0.195127	44.384	4.00958767701974e-220	0.343263	0.335953	0.36141
10_27469678_10:27469678_G_T	G	cg14240646	chr10	27532245	0.1878	43.4034	1.11904758161617e-235	0.159294	48.1046	1.06109676396763e-306	0.195127	44.384	4.00958767701974e-220	0.343263	0.335953	0.36141
10_27473624_10:27473624_G_T	G	cg14240646	chr10	27532245	0.1878	43.4034	1.11904758161617e-235	0.159294	48.1046	1.06109676396763e-306	0.195127	44.384	4.00958767701974e-220	0.343263	0.335953	0.36141
10_27473901_10:27473901_A_G	A	cg14240646	chr10	27532245	0.1878	43.4034	1.11904758161617e-235	0.159294	48.1046	1.06109676396763e-306	0.195127	44.384	4.00958767701974e-220	0.343263	0.335953	0.36141
10_27474078_10:27474078_A_G	A	cg14240646	chr10	27532245	0.1878	43.4034	1.11904758161617e-235	0.159294	48.1046	1.06109676396763e-306	0.195127	44.384	4.00958767701974e-220	0.343263	0.335953	0.36141
10_27474288_10:27474288_G_A	G	cg14240646	chr10	27532245	0.1878	43.4034	1.11904758161617e-235	0.159294	48.1046	1.06109676396763e-306	0.195127	44.384	4.00958767701974e-220	0.343263	0.335953	0.36141
10_27475010_10:27475010_C_T	C	cg14240646	chr10	27532245	0.1878	43.4034	1.11904758161617e-235	0.159294	48.1046	1.06109676396763e-306	0.195127	44.384	4.00958767701974e-220	0.343263	0.335953	0.36141
10_27475693_10:27475693_T_C	T	cg14240646	chr10	27532245	0.1878	43.4034	1.11904758161617e-235	0.159294	48.1046	1.06109676396763e-306	0.195127	44.384	4.00958767701974e-220	0.343263	0.335953	0.36141
10_27476093_10:27476093_T_G	T	cg14240646	chr10	27532245	0.1878	43.4034	1.11904758161617e-235	0.159294	48.1046	1.06109676396763e-306	0.195127	44.384	4.00958767701974e-220	0.343263	0.335953	0.36141
10_27477865_10:27477865_G_T	G	cg14240646	chr10	27532245	0.1878	43.4034	1.11904758161617e-235	0.159294	48.1046	1.06109676396763e-306	0.195127	44.384	4.00958767701974e-220	0.343263	0.335953	0.36141
13_48824231_13:48824231_G_C	C	cg05840412	chr13	49145436	0.00810864	9.48024	1.65910563442995e-20	0.16557	48.1044	1.06550962857807e-306	0.0631649	30.9278	9.31104259217489e-140	0.266269	0.263261	0.275986
18_77892440_18:77892440_G_A	A	cg04145927	chr18	77914823	0.0312965	23.763	4.73136698115341e-100	0.105579	48.104	1.07214678122829e-306	0.0586271	33.006	1.32551706677844e-152	0.208983	0.209561	0.205496
18_77892587_18:77892587_G_C	C	cg04145927	chr18	77914823	0.0312965	23.763	4.73136698115341e-100	0.105579	48.104	1.07214678122829e-306	0.0586271	33.006	1.32551706677844e-152	0.208983	0.209561	0.205496
18_60758816_18:60758816_A_C	C	cg13373785	chr18	60713918	-0.00272989	-3.87809	0.000111890306038056	-0.144063	-48.1039	1.07557064904664e-306	-0.0452853	-30.7482	1.21041303068228e-138	0.493126	0.493779	0.476105
8_34464631_8:34464631_C_T	T	cg21035639	chr8	34363393	0.033352	14.715	1.14954701037317e-44	0.13642	48.1033	1.0876946221711e-306	0.0640114	25.7606	1.1839525614534e-107	0.395967	0.392272	0.413978
8_34465673_8:34465673_C_G	G	cg21035639	chr8	34363393	0.033352	14.715	1.14954701037317e-44	0.13642	48.1033	1.0876946221711e-306	0.0640114	25.7606	1.1839525614534e-107	0.395967	0.392272	0.413978
8_34466487_8:34466487_A_T	T	cg21035639	chr8	34363393	0.033352	14.715	1.14954701037317e-44	0.13642	48.1033	1.0876946221711e-306	0.0640114	25.7606	1.1839525614534e-107	0.395967	0.392272	0.413978
10_57360642_10:57360642_T_A	T	cg23336892	chr10	57361919	-0.124495	-56.811	2.2250738585072e-308	-0.118161	-48.1031	1.09091048187484e-306	-0.151537	-51.3525	2.77556974703814e-258	0.36572	0.353635	0.358423
8_144357479_8:144357479_C_G	G	cg20232550	chr8	144344793	n.a.	n.a.	n.a.	0.138523	48.1031	1.09225946114592e-306	0.045022	36.274	1.47016749877634e-172	0.450504	0.458088	0.458781
8_144358381_8:144358381_G_A	A	cg20232550	chr8	144344793	n.a.	n.a.	n.a.	0.138523	48.1031	1.09225946114592e-306	0.045022	36.274	1.47016749877634e-172	0.450504	0.458088	0.458781
2_241610497_2:241610497_A_G	G	cg21930842	chr2	241631663	-0.0816687	-51.87	1.00610710560712e-290	-0.0973102	-48.1029	1.09469256634271e-306	-0.0934358	-49.41	6.54431875899936e-248	0.234647	0.23019	0.23417
6_166273771_6:166273771_A_G	A	cg22141696	chr6	166268631	-0.0953129	-32.9613	1.03658756593647e-163	-0.116114	-48.1028	1.09783811041219e-306	-0.110406	-38.6016	1.58881155053213e-186	0.325848	0.334971	0.325568
6_166274078_6:166274078_A_G	A	cg22141696	chr6	166268631	-0.0953129	-32.9613	1.03658756593647e-163	-0.116114	-48.1028	1.09783811041219e-306	-0.110406	-38.6016	1.58881155053213e-186	0.325848	0.334971	0.325568
3_53792411_3:53792411_C_G	G	cg01868071	chr3	53778657	-0.0287528	-23.311	4.9501166851108e-97	-0.152188	-48.1021	1.11182987240952e-306	-0.0468049	-22.4983	1.18139255940072e-87	0.178735	0.180092	0.171446
14_91979523_14:91979523_C_T	C	cg01548743	chr14	92041398	-0.00906919	-2.43542	0.0150415204520339	-0.144936	-48.1019	1.11658481076291e-306	-0.0363927	-11.5496	1.07930544747258e-28	0.164986	0.159463	0.157706
8_144357772_8:144357772_T_C	C	cg20232550	chr8	144344793	n.a.	n.a.	n.a.	0.138593	48.101	1.13672870981832e-306	0.0452553	36.6291	1.0526903079094e-174	0.450962	0.458415	0.459976
8_144357992_8:144357992_A_G	G	cg20232550	chr8	144344793	n.a.	n.a.	n.a.	0.138593	48.101	1.13672870981832e-306	0.0452553	36.6291	1.0526903079094e-174	0.450962	0.458415	0.459976
8_144359628_8:144359628_G_A	A	cg20232550	chr8	144344793	n.a.	n.a.	n.a.	0.138593	48.101	1.13672870981832e-306	0.0451064	36.3518	4.9813975134782e-173	0.450962	0.458415	0.461171
19_12626154_19:12626154_G_A	G	cg21165641	chr19	12512896	-0.0690977	-40.2014	5.58218017522161e-214	-0.109989	-48.1007	1.14169422456798e-306	-0.0575684	-25.8594	2.8944661143836e-108	0.232814	0.236411	0.192354
1_161908391_1:161908391_T_A	T	cg23325838	chr1	161918710	-0.00368516	-3.0022	0.00274436920501154	0.108553	48.1	1.15846548297908e-306	0.0163984	8.49734	9.09989811515973e-17	0.267644	0.249836	0.238351
1_161909599_1:161909599_G_C	G	cg23325838	chr1	161918710	-0.00368516	-3.0022	0.00274436920501154	0.108553	48.1	1.15846548297908e-306	0.0163984	8.49734	9.09989811515973e-17	0.267644	0.249836	0.238351
1_161909963_1:161909963_C_T	C	cg23325838	chr1	161918710	-0.00368516	-3.0022	0.00274436920501154	0.108553	48.1	1.15846548297908e-306	0.0164171	8.50797	8.36506485358339e-17	0.267644	0.249836	0.238949
1_161910039_1:161910039_A_G	A	cg23325838	chr1	161918710	-0.00368516	-3.0022	0.00274436920501154	0.108553	48.1	1.15846548297908e-306	0.0164171	8.50797	8.36506485358339e-17	0.267644	0.249836	0.238949
17_80180178_17:80180178_T_C	C	cg17251650	chr17	80109549	n.a.	n.a.	n.a.	-0.103546	-48.0985	1.19160145277206e-306	-0.0540852	-34.2456	3.24959970592293e-160	0.419798	0.420432	0.353644
11_85910241_11:85910241_T_C	C	cg23526414	chr11	85952354	-0.00517325	-9.37505	4.17810725444836e-20	-0.141126	-48.0983	1.19558230433238e-306	-0.0478697	-27.1987	1.41844214634664e-116	0.377635	0.367387	0.379331
14_96858667_14:96858667_A_G	G	cg12891727	chr14	96765875	-0.00794771	-7.46114	1.8073146413054e-13	-0.116836	-48.0982	1.1967104540604e-306	-0.052915	-23.7675	2.22474230606639e-95	0.262145	0.277341	0.253883
16_76174188_16:76174188_T_C	C	cg13019673	chr16	76228334	0.0197932	3.55379	0.000396770027618076	-0.178195	-48.0981	1.19918709846649e-306	-0.0181366	-5.09638	4.30139710229088e-07	0.199358	0.200065	0.218638
1_205711974_1:205711974_T_C	C	cg14159672	chr1	205819179	0.271505	47.7228	3.25497131678563e-264	0.199203	48.098	1.20194794458868e-306	0.284807	45.68	2.03012692254208e-227	0.448671	0.440406	0.408005
21_40791610_21:40791610_A_T	T	cg24146773	chr21	40824019	-0.0311183	-14.4253	3.89078015059572e-43	-0.113334	-48.0968	1.2309179595258e-306	-0.0714359	-28.1386	2.02803202079782e-122	0.20165	0.20203	0.155317
21_40791729_21:40791729_C_T	T	cg24146773	chr21	40824019	-0.0311183	-14.4253	3.89078015059572e-43	-0.113334	-48.0968	1.2309179595258e-306	-0.0714359	-28.1386	2.02803202079782e-122	0.20165	0.20203	0.155317
11_83423345_11:83423345_A_G	G	cg01647560	chr11	83404491	0.00443124	2.3621	0.018355031656523	0.104272	48.0966	1.23498421461382e-306	0.025821	14.9148	1.10959729523392e-44	0.207608	0.201048	0.200119
6_147600202_6:147600202_T_C	C	cg00103401	chr6	147570728	-0.0106839	-17.646	3.65829896094238e-61	-0.0612423	-48.0966	1.23518813144667e-306	-0.0277461	-21.1855	9.05069006762242e-80	0.426673	0.442043	0.44086
1_113739686_1:113739686_T_A	T	cg02669225	chr1	113742602	n.a.	n.a.	n.a.	0.180136	48.0957	1.2559826215927e-306	0.0442081	22.6663	1.13535201869644e-88	0.161778	0.174525	0.158303
1_18903902_1:18903902_G_A	G	cg19915618	chr1	18902229	0.106968	38.7444	5.63441488514909e-204	0.135409	48.0952	1.26754804906519e-306	0.0922476	36.5088	5.60648604775148e-174	0.427589	0.420105	0.422342
6_31237061_6:31237061_C_T	C	cg24710520	chr6	31237199	0.0949435	46.7139	1.2492887181415e-257	0.097794	48.0947	1.27938778910931e-306	0.0931536	40.9541	2.15010616436636e-200	0.337305	0.329077	0.34767
9_37281053_9:37281053_C_T	C	cg08167410	chr9	37062050	0.216147	54.1208	9.97264045811424e-305	0.158729	48.0942	1.29191654139301e-306	0.23547	40.1306	1.43671117207185e-195	0.424381	0.436149	0.465352
11_3051476_11:3051476_A_G	G	cg20651018	chr11	3035856	-0.00455746	-3.30603	0.000978608206040954	-0.118341	-48.0941	1.29461303723193e-306	-0.0220735	-12.1271	3.02130960393375e-31	0.399633	0.394892	0.379928
11_3052494_11:3052494_A_G	G	cg20651018	chr11	3035856	-0.00451154	-3.27381	0.001096043583588	-0.118341	-48.0941	1.29461303723193e-306	-0.0220452	-12.0982	4.07741835754682e-31	0.399175	0.394892	0.380526
11_3052936_11:3052936_A_G	G	cg20651018	chr11	3035856	-0.00451154	-3.27381	0.001096043583588	-0.118341	-48.0941	1.29461303723193e-306	-0.0220452	-12.0982	4.07741835754682e-31	0.399175	0.394892	0.380526
10_131315399_10:131315399_A_G	G	cg23004031	chr10	131323903	n.a.	n.a.	n.a.	0.176463	48.094	1.29673414168502e-306	0.0461113	20.9078	4.05179022422419e-78	0.164528	0.158481	0.170251
10_131315408_10:131315408_A_C	C	cg23004031	chr10	131323903	n.a.	n.a.	n.a.	0.176463	48.094	1.29673414168502e-306	0.0461113	20.9078	4.05179022422419e-78	0.164528	0.158481	0.170251
3_73075410_3:73075410_G_A	A	cg20540428	chr3	73045686	-0.166016	-42.8997	2.7141097785393e-232	-0.174941	-48.0938	1.30162384042364e-306	-0.179833	-41.6163	2.99839926943906e-204	0.412924	0.412246	0.418757
3_73076403_3:73076403_A_T	T	cg20540428	chr3	73045686	-0.166016	-42.8997	2.7141097785393e-232	-0.174941	-48.0938	1.30162384042364e-306	-0.179833	-41.6163	2.99839926943906e-204	0.412924	0.412246	0.418757
3_73077165_3:73077165_T_C	C	cg20540428	chr3	73045686	-0.166016	-42.8997	2.7141097785393e-232	-0.174941	-48.0938	1.30162384042364e-306	-0.179833	-41.6163	2.99839926943906e-204	0.412924	0.412246	0.418757
3_73077214_3:73077214_C_G	G	cg20540428	chr3	73045686	-0.166016	-42.8997	2.7141097785393e-232	-0.174941	-48.0938	1.30162384042364e-306	-0.179833	-41.6163	2.99839926943906e-204	0.412924	0.412246	0.418757
3_73077836_3:73077836_G_A	A	cg20540428	chr3	73045686	-0.166016	-42.8997	2.7141097785393e-232	-0.174941	-48.0938	1.30162384042364e-306	-0.179833	-41.6163	2.99839926943906e-204	0.412924	0.412246	0.418757
3_73078044_3:73078044_A_G	G	cg20540428	chr3	73045686	-0.166016	-42.8997	2.7141097785393e-232	-0.174941	-48.0938	1.30162384042364e-306	-0.179833	-41.6163	2.99839926943906e-204	0.412924	0.412246	0.418757
13_94105544_13:94105544_G_T	T	cg02066178	chr13	94118999	-0.00313438	-2.97443	0.003003078445447	-0.0841028	-48.0938	1.30252687042426e-306	-0.0391007	-20.2778	2.13056274888638e-74	0.121448	0.132286	0.14098
13_94107026_13:94107026_G_A	A	cg02066178	chr13	94118999	-0.00313438	-2.97443	0.003003078445447	-0.0841028	-48.0938	1.30252687042426e-306	-0.0391007	-20.2778	2.13056274888638e-74	0.121448	0.132286	0.14098
16_74538589_16:74538589_T_C	T	cg03628122	chr16	74666669	-0.0014951	-2.76551	0.0057840363773765	-0.219411	-48.0936	1.30636604586549e-306	-0.0740017	-27.1862	1.69747101825439e-116	0.31989	0.318599	0.299881
1_174731489_1:174731489_A_G	G	cg13834482	chr1	173999951	-0.00282071	-1.98713	0.0471702617156375	-0.127317	-48.0931	1.3190108111612e-306	-0.0302368	-11.7749	1.11603680992468e-29	0.107241	0.104126	0.0997611
1_174731998_1:174731998_G_A	A	cg13834482	chr1	173999951	-0.00282071	-1.98713	0.0471702617156375	-0.127317	-48.0931	1.3190108111612e-306	-0.0302368	-11.7749	1.11603680992468e-29	0.107241	0.104126	0.0997611
17_56117_17:56117_A_G	G	cg26536949	chr17	57053	-0.219636	-38.1721	5.01218950365394e-200	-0.268341	-48.0931	1.31905206089922e-306	-0.23677	-44.704	6.2125616783632e-222	0.324473	0.320891	0.324373
20_60205705_20:60205705_T_A	A	cg15826390	chr20	60214780	n.a.	n.a.	n.a.	-0.100421	-48.093	1.32100608563146e-306	-0.0402481	-21.9645	1.96231210539251e-84	0.359762	0.358546	0.332736
14_68183296_14:68183296_G_A	A	cg16954761	chr14	68167855	-0.00888872	-5.9442	3.78759869858906e-09	-0.198953	-48.093	1.3221914293715e-306	-0.0464972	-15.6836	1.13739329676962e-48	0.126948	0.13294	0.160096
14_68183399_14:68183399_G_A	A	cg16954761	chr14	68167855	-0.00888872	-5.9442	3.78759869858906e-09	-0.198953	-48.093	1.3221914293715e-306	-0.0464972	-15.6836	1.13739329676962e-48	0.126948	0.13294	0.160096
14_68183558_14:68183558_A_G	G	cg16954761	chr14	68167855	-0.00888872	-5.9442	3.78759869858906e-09	-0.198953	-48.093	1.3221914293715e-306	-0.0464972	-15.6836	1.13739329676962e-48	0.126948	0.13294	0.160096
14_68183757_14:68183757_A_G	G	cg16954761	chr14	68167855	-0.00888872	-5.9442	3.78759869858906e-09	-0.198953	-48.093	1.3221914293715e-306	-0.0464972	-15.6836	1.13739329676962e-48	0.126948	0.13294	0.160096
14_68183881_14:68183881_G_A	A	cg16954761	chr14	68167855	-0.00888872	-5.9442	3.78759869858906e-09	-0.198953	-48.093	1.3221914293715e-306	-0.0464972	-15.6836	1.13739329676962e-48	0.126948	0.13294	0.160096
14_68183939_14:68183939_A_G	G	cg16954761	chr14	68167855	-0.00888872	-5.9442	3.78759869858906e-09	-0.198953	-48.093	1.3221914293715e-306	-0.0464972	-15.6836	1.13739329676962e-48	0.126948	0.13294	0.160096
14_68184395_14:68184395_C_G	G	cg16954761	chr14	68167855	-0.00888872	-5.9442	3.78759869858906e-09	-0.198953	-48.093	1.3221914293715e-306	-0.0464972	-15.6836	1.13739329676962e-48	0.126948	0.13294	0.160096
14_68185436_14:68185436_T_C	C	cg16954761	chr14	68167855	-0.00888872	-5.9442	3.78759869858906e-09	-0.198953	-48.093	1.3221914293715e-306	-0.0464972	-15.6836	1.13739329676962e-48	0.126948	0.13294	0.160096
6_80713244_6:80713244_A_C	C	cg08355045	chr6	80787529	0.0961759	35.6975	7.59912456259118e-183	0.131993	48.0926	1.33247312273945e-306	0.0849507	34.9405	1.84647875817409e-164	0.330889	0.343157	0.341697
6_80713641_6:80713641_G_T	T	cg08355045	chr6	80787529	0.0961759	35.6975	7.59912456259118e-183	0.131993	48.0926	1.33247312273945e-306	0.0849507	34.9405	1.84647875817409e-164	0.330889	0.343157	0.341697
19_4821949_19:4821949_T_C	T	cg03690798	chr19	4837488	0.00114249	2.09967	0.0359979413766823	-0.0932126	-48.0925	1.33569321847415e-306	-0.0244974	-22.5868	3.43967354633618e-88	0.38451	0.36706	0.343489
19_4822093_19:4822093_G_A	G	cg03690798	chr19	4837488	0.00114249	2.09967	0.0359979413766823	-0.0932126	-48.0925	1.33569321847415e-306	-0.0245866	-22.7052	6.59661941396119e-89	0.38451	0.36706	0.344086
12_121865301_12:121865301_T_C	T	cg22208773	chr12	121828527	n.a.	n.a.	n.a.	0.121212	48.0924	1.33682268663232e-306	0.0480578	30.2945	7.93868502664914e-136	0.498167	0.486248	0.495818
10_131319186_10:131319186_A_G	G	cg23004031	chr10	131323903	n.a.	n.a.	n.a.	0.176509	48.0923	1.3405362223033e-306	0.0461113	20.9078	4.05179022422419e-78	0.164528	0.158481	0.170251
16_83825237_16:83825237_G_T	T	cg13093457	chr16	83826869	-0.00962695	-2.96486	0.00309728616166829	0.202474	48.0917	1.35514517921951e-306	0.0430444	8.29682	4.38102351131279e-16	0.0623281	0.0740013	0.0442055
6_136266160_6:136266160_A_G	G	cg01381747	chr6	136260347	n.a.	n.a.	n.a.	-0.0697201	-48.0906	1.38237149506454e-306	-0.0131774	-11.9781	1.4042912977412e-30	0.353804	0.369352	0.32736
17_1432301_17:1432301_G_A	A	cg10278019	chr17	1459521	-0.00391581	-3.51824	0.000453201913551379	0.190563	48.0904	1.38775261634571e-306	0.0672585	31.8804	1.17155791997536e-145	0.130156	0.125082	0.118877
1_94444060_1:94444060_C_A	A	cg19478190	chr1	94442129	0.00328254	4.59437	4.87230078936031e-06	-0.111819	-48.0904	1.38840752411451e-306	-0.0280895	-21.8973	4.97706384749178e-84	0.348763	0.345449	0.348865
14_92003656_14:92003656_G_A	G	cg01548743	chr14	92041398	-0.0103145	-2.83313	0.00469857329633237	-0.142042	-48.0895	1.4119525351957e-306	-0.0366367	-12.0591	6.09961825069272e-31	0.171861	0.166339	0.166069
12_68867330_12:68867330_G_A	G	cg27526617	chr12	68876570	-0.0191012	-12.1775	5.49223635381336e-32	-0.117303	-48.0893	1.41851593202856e-306	-0.0558324	-23.2216	4.79358861118968e-92	0.47571	0.481336	0.458781
11_76474537_11:76474537_T_C	C	cg17107561	chr11	76501483	-0.048983	-32.849	6.34837435726712e-163	0.168818	48.0886	1.4375998874293e-306	0.0389933	20.1139	1.95219827841622e-73	0.246563	0.24296	0.246714
14_103604222_14:103604222_A_G	A	cg23397217	chr14	103598514	0.00165511	2.16918	0.0302948543391913	-0.184688	-48.0885	1.43938994813465e-306	-0.0696823	-28.9633	1.49924230957493e-127	0.181485	0.183366	0.22282
1_1873697_1:1873697_G_A	G	cg17747265	chr1	1875780	0.0872578	38.5888	6.66186291256079e-203	0.124707	48.0876	1.46338004938647e-306	0.0968381	43.5856	1.38526244769524e-215	0.447296	0.44368	0.473716

### Sheet: S3
S3. Summary statistics of top (n=1000) meQTL results in saliva (full results can be found online, see text)
SNP	A1	CPG	CPG_CHR	CPG_POS	beta_blood	t-stat_blood	p_blood	beta_buccal	t-stat_buccal	p_buccal	beta_saliva	t-stat_saliva	p_saliva	MAF_blood	MAF_buccal	MAF_saliva
14_55730404_14:55730404_C_T	T	cg04306507	chr14	55594613	0.111912	69.3424	2.2250738585072e-308	0.04307	26.8504	4.30990077607436e-130	0.135615	61.3268	2.25956453734452e-308	0.399175	0.412901	0.462963
8_145022877_8:145022877_A_T	T	cg14598846	chr8	145008909	-0.0859507	-79.7378	2.2250738585072e-308	-0.0833828	-40.1453	3.21304768401565e-240	-0.0901294	-61.3259	2.28347046713567e-308	0.37626	0.386051	0.336918
8_145023739_8:145023739_A_G	G	cg14598846	chr8	145008909	-0.085916	-79.6936	2.2250738585072e-308	-0.0832038	-39.9487	1.45851614680501e-238	-0.0901294	-61.3259	2.28347046713567e-308	0.37626	0.385069	0.336918
1_236102886_1:236102886_G_A	G	cg03621583	chr1	236028011	0.103026	59.9771	2.2250738585072e-308	0.0388254	17.3309	1.69583645686045e-61	0.148288	61.3257	2.28797153877176e-308	0.0948671	0.09463	0.112903
1_236103965_1:236103965_T_C	T	cg03621583	chr1	236028011	0.103026	59.9771	2.2250738585072e-308	0.0388254	17.3309	1.69583645686045e-61	0.148288	61.3257	2.28797153877176e-308	0.0948671	0.09463	0.112903
1_236105910_1:236105910_T_C	T	cg03621583	chr1	236028011	0.103026	59.9771	2.2250738585072e-308	0.0388254	17.3309	1.69583645686045e-61	0.148288	61.3257	2.28797153877176e-308	0.0948671	0.09463	0.112903
1_236107241_1:236107241_A_C	A	cg03621583	chr1	236028011	0.103026	59.9771	2.2250738585072e-308	0.0388254	17.3309	1.69583645686045e-61	0.148288	61.3257	2.28797153877176e-308	0.0948671	0.09463	0.112903
1_31231254_1:31231254_T_G	G	cg25303761	chr1	31256028	-0.187618	-70.8465	2.2250738585072e-308	-0.229328	-73.874	2.2250738585072e-308	-0.176436	-61.3245	2.31651367212172e-308	0.485793	0.475769	0.496416
11_60011013_11:60011013_C_T	C	cg02521229	chr11	60019236	-0.119342	-63.2647	2.2250738585072e-308	-0.166636	-82.5745	2.2250738585072e-308	-0.154311	-61.3237	2.33820084517974e-308	0.37626	0.395547	0.360812
11_60012673_11:60012673_A_T	A	cg02521229	chr11	60019236	-0.119342	-63.2647	2.2250738585072e-308	-0.166636	-82.5745	2.2250738585072e-308	-0.154311	-61.3237	2.33820084517974e-308	0.37626	0.395547	0.360812
11_60013451_11:60013451_A_G	A	cg02521229	chr11	60019236	-0.119342	-63.2647	2.2250738585072e-308	-0.166636	-82.5745	2.2250738585072e-308	-0.154311	-61.3237	2.33820084517974e-308	0.37626	0.395547	0.360812
11_60013674_11:60013674_G_A	G	cg02521229	chr11	60019236	-0.119342	-63.2647	2.2250738585072e-308	-0.166636	-82.5745	2.2250738585072e-308	-0.154311	-61.3237	2.33820084517974e-308	0.37626	0.395547	0.360812
11_60013857_11:60013857_G_A	G	cg02521229	chr11	60019236	-0.119342	-63.2647	2.2250738585072e-308	-0.166636	-82.5745	2.2250738585072e-308	-0.154311	-61.3237	2.33820084517974e-308	0.37626	0.395547	0.360812
11_60016387_11:60016387_T_A	T	cg02521229	chr11	60019236	-0.119449	-63.412	2.2250738585072e-308	-0.166718	-82.754	2.2250738585072e-308	-0.154311	-61.3237	2.33820084517974e-308	0.376719	0.395874	0.360812
11_60016932_11:60016932_A_G	A	cg02521229	chr11	60019236	-0.119449	-63.412	2.2250738585072e-308	-0.166718	-82.754	2.2250738585072e-308	-0.154311	-61.3237	2.33820084517974e-308	0.376719	0.395874	0.360812
11_60019150_11:60019150_C_T	C	cg02521229	chr11	60019236	-0.119449	-63.412	2.2250738585072e-308	-0.166718	-82.754	2.2250738585072e-308	-0.154311	-61.3237	2.33820084517974e-308	0.376719	0.395874	0.360812
11_60019161_11:60019161_A_C	A	cg02521229	chr11	60019236	-0.119449	-63.412	2.2250738585072e-308	-0.166718	-82.754	2.2250738585072e-308	-0.154311	-61.3237	2.33820084517974e-308	0.376719	0.395874	0.360812
11_60020112_11:60020112_T_G	T	cg02521229	chr11	60019236	-0.118075	-60.5525	2.2250738585072e-308	-0.165432	-79.6314	2.2250738585072e-308	-0.154311	-61.3237	2.33820084517974e-308	0.380385	0.398821	0.360812
14_51975146_14:51975146_T_C	C	cg09841842	chr14	51974848	0.138032	49.5827	3.25191286243107e-276	0.0627982	28.0945	5.41887236543857e-140	0.155582	61.3175	2.50224136898644e-308	0.395967	0.403405	0.44086
20_43672264_20:43672264_A_G	G	cg24422984	chr20	43681878	-0.254706	-88.4335	2.2250738585072e-308	-0.060795	-23.745	3.96933803066626e-106	-0.188043	-61.316	2.54485385892576e-308	0.499083	0.494761	0.480884
20_43678241_20:43678241_T_A	A	cg24422984	chr20	43681878	-0.254683	-87.6701	2.2250738585072e-308	-0.0606833	-23.6651	1.58064339208316e-105	-0.188043	-61.316	2.54485385892576e-308	0.499542	0.495743	0.480884
19_2754548_19:2754548_A_G	G	cg06609049	chr19	2785107	0.139724	51.5402	1.19574450580806e-288	0.0772211	37.7582	4.28635507110375e-220	0.120807	61.316	2.54524581824727e-308	0.238313	0.225278	0.219235
4_10014642_4:10014642_A_T	A	cg11266682	chr4	10021025	-0.116211	-72.9606	2.2250738585072e-308	-0.0553082	-33.5011	2.40434793629234e-184	-0.103571	-61.3144	2.58817653873985e-308	0.472044	0.473477	0.42055
4_10017241_4:10017241_G_A	G	cg11266682	chr4	10021025	-0.116237	-72.5844	2.2250738585072e-308	-0.0553412	-33.4952	2.69527755298752e-184	-0.103571	-61.3144	2.58817653873985e-308	0.471586	0.47315	0.42055
4_10017387_4:10017387_G_C	G	cg11266682	chr4	10021025	-0.116237	-72.5844	2.2250738585072e-308	-0.0553412	-33.4952	2.69527755298752e-184	-0.103571	-61.3144	2.58817653873985e-308	0.471586	0.47315	0.42055
4_10017628_4:10017628_C_T	C	cg11266682	chr4	10021025	-0.116237	-72.5844	2.2250738585072e-308	-0.0553412	-33.4952	2.69527755298752e-184	-0.103571	-61.3144	2.58817653873985e-308	0.471586	0.47315	0.42055
4_10018435_4:10018435_G_A	G	cg11266682	chr4	10021025	-0.116237	-72.5844	2.2250738585072e-308	-0.0553412	-33.4952	2.69527755298752e-184	-0.103571	-61.3144	2.58817653873985e-308	0.471586	0.47315	0.42055
4_10018544_4:10018544_T_C	T	cg11266682	chr4	10021025	-0.116237	-72.5844	2.2250738585072e-308	-0.0553412	-33.4952	2.69527755298752e-184	-0.103571	-61.3144	2.58817653873985e-308	0.471586	0.47315	0.42055
4_10018604_4:10018604_C_A	C	cg11266682	chr4	10021025	-0.116237	-72.5844	2.2250738585072e-308	-0.0553412	-33.4952	2.69527755298752e-184	-0.103571	-61.3144	2.58817653873985e-308	0.471586	0.47315	0.42055
4_10018839_4:10018839_T_C	T	cg11266682	chr4	10021025	-0.116237	-72.5844	2.2250738585072e-308	-0.0553412	-33.4952	2.69527755298752e-184	-0.103571	-61.3144	2.58817653873985e-308	0.471586	0.47315	0.42055
4_10019138_4:10019138_C_G	C	cg11266682	chr4	10021025	-0.116237	-72.5844	2.2250738585072e-308	-0.0553412	-33.4952	2.69527755298752e-184	-0.103571	-61.3144	2.58817653873985e-308	0.472044	0.47315	0.42055
4_10019390_4:10019390_G_A	G	cg11266682	chr4	10021025	-0.116237	-72.5844	2.2250738585072e-308	-0.0553412	-33.4952	2.69527755298752e-184	-0.103571	-61.3144	2.58817653873985e-308	0.472044	0.47315	0.42055
4_10019536_4:10019536_C_T	C	cg11266682	chr4	10021025	-0.116237	-72.5844	2.2250738585072e-308	-0.0553412	-33.4952	2.69527755298752e-184	-0.103571	-61.3144	2.58817653873985e-308	0.472044	0.47315	0.42055
4_10019732_4:10019732_C_T	C	cg11266682	chr4	10021025	-0.116237	-72.5844	2.2250738585072e-308	-0.0553412	-33.4952	2.69527755298752e-184	-0.103571	-61.3144	2.58817653873985e-308	0.472044	0.47315	0.42055
1_45374209_1:45374209_C_T	T	cg24643057	chr1	45281185	0.115666	56.3837	2.2250738585072e-308	0.0901097	42.4257	2.08005314361706e-259	0.172536	61.3123	2.64926260175183e-308	0.167278	0.180092	0.194743
1_45375550_1:45375550_G_A	A	cg24643057	chr1	45281185	0.115666	56.3837	2.2250738585072e-308	0.0901097	42.4257	2.08005314361706e-259	0.172536	61.3123	2.64926260175183e-308	0.167278	0.180092	0.194743
1_45375834_1:45375834_T_C	C	cg24643057	chr1	45281185	0.115666	56.3837	2.2250738585072e-308	0.0901097	42.4257	2.08005314361706e-259	0.172536	61.3123	2.64926260175183e-308	0.167278	0.180092	0.194743
1_45376524_1:45376524_T_C	C	cg24643057	chr1	45281185	0.115209	55.259	2.2250738585072e-308	0.0899282	42.1433	4.89527951266499e-257	0.172536	61.3123	2.64926260175183e-308	0.166361	0.179437	0.194743
3_57217320_3:57217320_C_T	C	cg03961133	chr3	57256135	0.145675	81.8895	2.2250738585072e-308	n.a.	n.a.	n.a.	0.149427	61.311	2.68863514847423e-308	0.401467	0.386051	0.397252
3_57221400_3:57221400_G_T	G	cg03961133	chr3	57256135	0.145675	81.8895	2.2250738585072e-308	n.a.	n.a.	n.a.	0.149427	61.311	2.68863514847423e-308	0.401467	0.386051	0.397252
7_155086834_7:155086834_T_C	T	cg21341645	chr7	155091523	0.113828	65.0531	2.2250738585072e-308	0.0405122	18.7431	1.27939438374969e-70	0.108001	61.3101	2.71452073878642e-308	0.432631	0.454158	0.476105
7_155086840_7:155086840_C_G	C	cg21341645	chr7	155091523	0.113828	65.0531	2.2250738585072e-308	0.0405122	18.7431	1.27939438374969e-70	0.108001	61.3101	2.71452073878642e-308	0.432631	0.454158	0.476105
7_155086979_7:155086979_G_C	G	cg21341645	chr7	155091523	0.114014	65.3062	2.2250738585072e-308	0.0405122	18.7431	1.27939438374969e-70	0.108001	61.3101	2.71452073878642e-308	0.433089	0.454158	0.476105
7_155086997_7:155086997_G_A	G	cg21341645	chr7	155091523	0.114014	65.3062	2.2250738585072e-308	0.0405122	18.7431	1.27939438374969e-70	0.108001	61.3101	2.71452073878642e-308	0.433089	0.454158	0.476105
7_155087074_7:155087074_T_A	T	cg21341645	chr7	155091523	0.114014	65.3062	2.2250738585072e-308	0.0405122	18.7431	1.27939438374969e-70	0.108001	61.3101	2.71452073878642e-308	0.433089	0.454158	0.476105
7_155087321_7:155087321_G_A	G	cg21341645	chr7	155091523	0.113828	65.0531	2.2250738585072e-308	0.0405784	18.7631	9.42753351782367e-71	0.108001	61.3101	2.71452073878642e-308	0.432631	0.453831	0.476105
7_155087486_7:155087486_T_C	T	cg21341645	chr7	155091523	0.113828	65.0531	2.2250738585072e-308	0.0405784	18.7631	9.42753351782367e-71	0.108001	61.3101	2.71452073878642e-308	0.432631	0.453831	0.476105
7_155088093_7:155088093_C_G	C	cg21341645	chr7	155091523	0.113828	65.0531	2.2250738585072e-308	0.040761	18.8457	2.6677937011058e-71	0.108001	61.3101	2.71452073878642e-308	0.432631	0.454486	0.476105
7_155088253_7:155088253_T_C	T	cg21341645	chr7	155091523	0.113828	65.0531	2.2250738585072e-308	0.0406098	18.7698	8.5108137336706e-71	0.108001	61.3101	2.71452073878642e-308	0.432631	0.454158	0.476105
4_10003395_4:10003395_C_G	C	cg11266682	chr4	10021025	-0.115651	-70.7007	2.2250738585072e-308	-0.055233	-33.4085	1.42585834171101e-183	-0.103697	-61.3101	2.71527529795751e-308	0.472502	0.475115	0.421744
9_120474282_9:120474282_G_A	A	cg23520270	chr9	120459289	0.12809	58.6153	2.2250738585072e-308	0.0394491	12.8684	4.9729911775004e-36	0.174581	61.3092	2.74253331362214e-308	0.3011	0.302554	0.31362
20_43208552_20:43208552_G_C	G	cg24047921	chr20	43169720	0.118468	66.9495	2.2250738585072e-308	0.0549722	22.5364	3.75378595619849e-97	0.132214	61.309	2.74702989241513e-308	0.439963	0.432875	0.408005
17_44288284_17:44288284_G_A	A	cg19832721	chr17	44249866	0.158964	58.2479	2.2250738585072e-308	0.0682215	22.9673	2.5105016145096e-100	0.214166	61.308	2.77771137669062e-308	0.172777	0.187295	0.161888
2_20737610_2:20737610_G_C	C	cg12222906	chr2	20738909	-0.151253	-63.844	2.2250738585072e-308	-0.196951	-58.1702	2.2250738585072e-308	-0.17662	-61.3072	2.80093211423316e-308	0.0820348	0.0831696	0.0937873
9_114619345_9:114619345_C_A	A	cg26641130	chr9	114629385	-0.119937	-77.4916	2.2250738585072e-308	-0.156631	-25.4017	9.12352086921105e-119	-0.151371	-61.3069	2.81138335768055e-308	0.156279	0.146038	0.158901
7_41216677_7:41216677_C_T	C	cg00376321	chr7	41230010	-0.15746	-72.1789	2.2250738585072e-308	-0.0553687	-22.5301	4.17392268146743e-97	-0.181216	-61.3056	2.85167070160055e-308	0.406049	0.425016	0.424134
10_106179063_10:106179063_A_G	G	cg01780345	chr10	106147097	-0.190079	-52.3564	8.98060736834255e-294	-0.0557939	-23.4692	4.63614289848731e-104	-0.171361	-61.3034	2.92238286151346e-308	0.466086	0.464309	0.454002
14_52500704_14:52500704_A_G	A	cg04674762	chr14	52487120	0.14705	63.3818	2.2250738585072e-308	0.0331732	14.6921	9.0784091497662e-46	0.152032	61.303	2.93455056853282e-308	0.426673	0.448592	0.430108
2_109603578_2:109603578_C_A	A	cg22489876	chr2	109609846	-0.157033	-74.0369	2.2250738585072e-308	-0.0511403	-30.3214	4.84801194441213e-158	-0.164976	-61.3026	2.94580355103689e-308	0.252062	0.252128	0.246714
17_32594257_17:32594257_T_C	C	cg09131949	chr17	32562833	-0.158237	-77.2462	2.2250738585072e-308	-0.0521044	-23.3581	3.13472796291571e-103	-0.15621	-61.3025	2.95130500361181e-308	0.255729	0.234774	0.238949
17_17129924_17:17129924_C_T	C	cg14865086	chr17	17179362	0.13215	105.014	2.2250738585072e-308	0.0390549	24.5204	5.34872171489283e-112	0.140075	61.301	2.99960943525841e-308	0.477544	0.476424	0.462963
17_17130043_17:17130043_C_T	C	cg14865086	chr17	17179362	0.131598	101.609	2.2250738585072e-308	0.0387383	24.2632	4.8414731347275e-110	0.140075	61.301	2.99960943525841e-308	0.474794	0.473805	0.462963
7_69103335_7:69103335_A_C	A	cg10619644	chr7	69149951	0.106467	68.8047	2.2250738585072e-308	0.0478232	29.7575	1.95167989284977e-153	0.143963	61.2992	3.05768198373297e-308	0.346471	0.345121	0.373357
7_69103873_7:69103873_G_C	G	cg10619644	chr7	69149951	0.106467	68.8047	2.2250738585072e-308	0.0478232	29.7575	1.95167989284977e-153	0.143963	61.2992	3.05768198373297e-308	0.346471	0.345121	0.373357
7_69107979_7:69107979_T_A	T	cg10619644	chr7	69149951	0.106467	68.8047	2.2250738585072e-308	0.0478136	29.6899	6.93452918591017e-153	0.143963	61.2992	3.05768198373297e-308	0.346471	0.344794	0.373357
7_69108635_7:69108635_C_T	C	cg10619644	chr7	69149951	0.106467	68.8047	2.2250738585072e-308	0.0478136	29.6899	6.93452918591017e-153	0.143963	61.2992	3.05768198373297e-308	0.346471	0.344794	0.373357
7_69110858_7:69110858_G_A	G	cg10619644	chr7	69149951	0.106467	68.8047	2.2250738585072e-308	0.047796	29.6708	9.91612560271769e-153	0.143963	61.2992	3.05768198373297e-308	0.346471	0.345121	0.373357
7_69112980_7:69112980_A_G	A	cg10619644	chr7	69149951	0.106467	68.8047	2.2250738585072e-308	0.047796	29.6708	9.91612560271769e-153	0.143963	61.2992	3.05768198373297e-308	0.346471	0.345121	0.373357
7_69113497_7:69113497_G_A	G	cg10619644	chr7	69149951	0.106467	68.8047	2.2250738585072e-308	0.047796	29.6708	9.91612560271769e-153	0.143963	61.2992	3.05768198373297e-308	0.346471	0.345121	0.373357
22_50501137_22:50501137_A_G	G	cg08220243	chr22	50499398	0.158206	70.8161	2.2250738585072e-308	0.0557343	15.9703	3.68700380870333e-53	0.214394	61.2991	3.06243310461072e-308	0.13428	0.150622	0.164875
5_150431030_5:150431030_C_T	C	cg08308806	chr5	150430901	-0.110287	-73.8228	2.2250738585072e-308	-0.03034	-15.1255	3.17672711063332e-48	-0.120716	-61.2968	3.13906208019431e-308	0.216774	0.209561	0.202509
2_208989581_2:208989581_G_A	A	cg24664470	chr2	208976933	-0.216822	-68.0587	2.2250738585072e-308	-0.136508	-37.2385	1.02796187451206e-215	-0.218431	-61.2964	3.15335985452513e-308	0.367094	0.380812	0.35006
2_208991487_2:208991487_A_G	G	cg24664470	chr2	208976933	-0.216822	-68.0587	2.2250738585072e-308	-0.136672	-37.2917	3.66867560635959e-216	-0.218431	-61.2964	3.15335985452513e-308	0.367094	0.381139	0.35006
21_34618089_21:34618089_C_T	T	cg27342941	chr21	34619110	0.147164	66.3649	2.2250738585072e-308	0.0602301	26.2834	1.244914231155e-125	0.169053	61.2937	3.25089653335004e-308	0.20165	0.192862	0.177419
15_85383640_15:85383640_G_A	A	cg15009596	chr15	85177792	-0.196162	-74.4439	2.2250738585072e-308	-0.0762168	-35.8737	3.16836143950457e-204	-0.200006	-61.2872	3.49110068519471e-308	0.26352	0.287164	0.259259
6_138298682_6:138298682_C_A	A	cg19548912	chr6	138299068	-0.170099	-67.3752	2.2250738585072e-308	-0.0573571	-22.4605	1.35112297642257e-96	-0.201924	-61.285	3.57585909482906e-308	0.274519	0.262606	0.280167
17_72598369_17:72598369_C_A	A	cg01238395	chr17	72595585	-0.0746344	-30.9754	8.57664271925619e-150	-0.0599595	-25.7598	1.52276076298347e-121	-0.102688	-61.2844	3.59687538776055e-308	0.217232	0.223969	0.23417
17_72598399_17:72598399_G_T	T	cg01238395	chr17	72595585	-0.0749902	-31.0912	1.32524655611251e-150	-0.0600557	-25.7398	2.17797083749428e-121	-0.102688	-61.2844	3.59687538776055e-308	0.216315	0.222659	0.23417
17_72598692_17:72598692_A_G	G	cg01238395	chr17	72595585	-0.0746501	-30.8225	1.0096990186012e-148	-0.0598752	-25.6422	1.2485653950383e-120	-0.102688	-61.2844	3.59687538776055e-308	0.216315	0.222659	0.23417
17_72600465_17:72600465_G_C	C	cg01238395	chr17	72595585	-0.0748781	-30.9905	6.71840358546244e-150	-0.0598226	-25.604	2.47348354422346e-120	-0.102688	-61.2844	3.59687538776055e-308	0.215857	0.222004	0.23417
17_72601618_17:72601618_C_T	T	cg01238395	chr17	72595585	-0.0748781	-30.9905	6.71840358546244e-150	-0.0598226	-25.604	2.47348354422346e-120	-0.102688	-61.2844	3.59687538776055e-308	0.215857	0.222004	0.23417
12_53305606_12:53305606_C_G	C	cg06168656	chr12	53301031	-0.102439	-65.8666	2.2250738585072e-308	-0.0397218	-24.0183	3.46023186495414e-108	-0.117494	-61.284	3.61564847465389e-308	0.340513	0.333988	0.32497
12_53306026_12:53306026_A_G	A	cg06168656	chr12	53301031	-0.102439	-65.8666	2.2250738585072e-308	-0.0397218	-24.0183	3.46023186495414e-108	-0.117494	-61.284	3.61564847465389e-308	0.340513	0.333988	0.32497
12_53306395_12:53306395_C_G	C	cg06168656	chr12	53301031	-0.102439	-65.8666	2.2250738585072e-308	-0.0397218	-24.0183	3.46023186495414e-108	-0.117494	-61.284	3.61564847465389e-308	0.340513	0.333988	0.32497
1_205789282_1:205789282_G_A	A	cg07157834	chr1	205819609	0.214973	61.603	2.2250738585072e-308	0.0929823	39.4415	2.74878583423337e-234	0.196533	61.2818	3.7034008201585e-308	0.445463	0.426326	0.391876
1_201710918_1:201710918_C_G	G	cg17360849	chr1	201688419	0.109715	74.0952	2.2250738585072e-308	0.0528599	28.8174	8.26393352510868e-146	0.140348	61.2812	3.72558460555182e-308	0.335014	0.350033	0.314217
1_201712074_1:201712074_C_T	T	cg17360849	chr1	201688419	0.109425	73.6793	2.2250738585072e-308	0.0527825	28.8018	1.10473214147759e-145	0.140348	61.2812	3.72558460555182e-308	0.335472	0.35036	0.314217
1_205759195_1:205759195_G_A	A	cg12898220	chr1	205819356	0.289883	56.9331	2.2250738585072e-308	0.152019	56.2485	2.2250738585072e-308	0.28505	61.2771	3.899654606918e-308	0.436755	0.41814	0.38172
21_46681775_21:46681775_C_T	T	cg06618935	chr21	46677482	-0.185466	-60.6192	2.2250738585072e-308	-0.0709243	-25.5964	2.82934188664487e-120	-0.150861	-61.2763	3.93473379789529e-308	0.291476	0.296988	0.299283
15_33757840_15:33757840_G_A	A	cg24364120	chr15	33757827	-0.0759175	-75.052	2.2250738585072e-308	-0.0627608	-61.5361	2.2250738585072e-308	-0.0733055	-61.2733	4.06365894720504e-308	0.497709	0.485593	0.490442
15_33758888_15:33758888_G_A	A	cg24364120	chr15	33757827	-0.0757072	-74.954	2.2250738585072e-308	-0.062757	-61.9722	2.2250738585072e-308	-0.0733055	-61.2733	4.06365894720504e-308	0.496334	0.486575	0.490442
15_33759652_15:33759652_G_A	A	cg24364120	chr15	33757827	-0.0758227	-74.3711	2.2250738585072e-308	-0.0628605	-61.7259	2.2250738585072e-308	-0.0733055	-61.2733	4.06365894720504e-308	0.495875	0.48723	0.490442
15_33760190_15:33760190_A_G	G	cg24364120	chr15	33757827	-0.0760859	-76.2086	2.2250738585072e-308	-0.0628173	-61.71	2.2250738585072e-308	-0.0733055	-61.2733	4.06365894720504e-308	0.497709	0.486248	0.490442
9_124198890_9:124198890_A_G	G	cg08151264	chr9	124262626	0.0387257	52.0268	1.04385939464594e-291	0.0149082	16.0539	1.1697509407993e-53	0.0539662	61.273	4.07803159448316e-308	0.283226	0.291749	0.283154
9_124200539_9:124200539_C_T	T	cg08151264	chr9	124262626	0.0387257	52.0268	1.04385939464594e-291	0.0149631	16.0995	6.24415474550621e-54	0.0539662	61.273	4.07803159448316e-308	0.283226	0.291094	0.283154
1_22783493_1:22783493_G_T	T	cg02856340	chr1	22814332	-0.0791234	-88.8098	2.2250738585072e-308	-0.0387346	-23.9072	2.38536907149333e-107	-0.0939077	-61.2729	4.08473836376489e-308	0.406508	0.395874	0.378734
5_149533848_5:149533848_C_T	T	cg09163930	chr5	149533964	0.209551	91.5649	2.2250738585072e-308	0.0654925	20.1617	3.20293532019437e-80	0.186846	61.2726	4.09548422198138e-308	0.20165	0.205959	0.195938
6_41185430_6:41185430_T_C	T	cg03849834	chr6	41195891	-0.276323	-83.9001	2.2250738585072e-308	-0.10685	-36.983	1.46299422806571e-213	-0.287304	-61.2676	4.32555260792761e-308	0.194775	0.194172	0.199522
6_41186104_6:41186104_C_T	C	cg03849834	chr6	41195891	-0.276323	-83.9001	2.2250738585072e-308	-0.10685	-36.983	1.46299422806571e-213	-0.287304	-61.2676	4.32555260792761e-308	0.194775	0.194172	0.199522
6_41186646_6:41186646_T_C	T	cg03849834	chr6	41195891	-0.276323	-83.9001	2.2250738585072e-308	-0.10685	-36.983	1.46299422806571e-213	-0.287304	-61.2676	4.32555260792761e-308	0.194775	0.194172	0.199522
6_41187510_6:41187510_T_C	T	cg03849834	chr6	41195891	-0.276323	-83.9001	2.2250738585072e-308	-0.10685	-36.983	1.46299422806571e-213	-0.287304	-61.2676	4.32555260792761e-308	0.194775	0.194172	0.199522
6_41187633_6:41187633_T_C	T	cg03849834	chr6	41195891	-0.275752	-82.7893	2.2250738585072e-308	-0.106647	-36.8628	1.50373389365799e-212	-0.287304	-61.2676	4.32555260792761e-308	0.195234	0.194499	0.199522
6_41188288_6:41188288_T_A	T	cg03849834	chr6	41195891	-0.276323	-83.9001	2.2250738585072e-308	-0.10685	-36.983	1.46299422806571e-213	-0.287304	-61.2676	4.32555260792761e-308	0.194775	0.194172	0.199522
7_101650302_7:101650302_A_G	A	cg14936601	chr7	101652049	-0.0374488	-45.5297	7.74149097195221e-250	-0.029799	-20.261	6.57946799818671e-81	-0.0778265	-61.2664	4.38574323420652e-308	0.46242	0.461035	0.473118
2_238353776_2:238353776_T_A	A	cg14458575	chr2	238380390	0.126658	58.74	2.2250738585072e-308	0.0742754	46.34	4.16386087596773e-292	0.125695	61.2663	4.38741715122218e-308	0.195234	0.212836	0.235962
11_68621440_11:68621440_C_T	T	cg08757828	chr11	68638100	0.15925	68.9562	2.2250738585072e-308	0.163657	51.6231	2.2250738585072e-308	0.206839	61.2659	4.40772889610946e-308	0.350596	0.334643	0.314217
1_209769170_1:209769170_A_C	A	cg04060051	chr1	209764021	-0.0347926	-25.0083	1.8657085802488e-108	-0.172366	-110.613	2.2250738585072e-308	-0.0919343	-61.2651	4.44975990675328e-308	0.311182	0.316306	0.353047
1_68452488_1:68452488_C_T	T	cg22082780	chr1	68452167	0.19824	77.3019	2.2250738585072e-308	0.0515115	28.4811	4.25128372708235e-143	0.165289	61.2644	4.4817071364518e-308	0.362511	0.349705	0.381123
20_1462151_20:1462151_C_T	T	cg00572387	chr20	1472914	0.123892	59.6545	2.2250738585072e-308	0.0351837	16.2173	1.22516368225031e-54	0.1401	61.2639	4.50632076629703e-308	0.11549	0.119515	0.154122
4_68784370_4:68784370_T_C	T	cg18496725	chr4	68788615	-0.065338	-55.1984	2.2250738585072e-308	-0.195538	-97.461	2.2250738585072e-308	-0.103131	-61.2635	4.52853529646097e-308	0.316682	0.332678	0.308244
4_68784774_4:68784774_T_C	T	cg18496725	chr4	68788615	-0.065338	-55.1984	2.2250738585072e-308	-0.195538	-97.461	2.2250738585072e-308	-0.103131	-61.2635	4.52853529646097e-308	0.316682	0.332678	0.308244
4_68787198_4:68787198_G_T	G	cg18496725	chr4	68788615	-0.065338	-55.1984	2.2250738585072e-308	-0.195538	-97.461	2.2250738585072e-308	-0.103131	-61.2635	4.52853529646097e-308	0.316682	0.332678	0.308244
4_68788694_4:68788694_G_A	G	cg18496725	chr4	68788615	-0.065338	-55.1984	2.2250738585072e-308	-0.195538	-97.461	2.2250738585072e-308	-0.103131	-61.2635	4.52853529646097e-308	0.316682	0.332678	0.308244
3_125740393_3:125740393_C_T	T	cg04553112	chr3	125709451	0.15488	68.673	2.2250738585072e-308	0.185538	92.5149	2.2250738585072e-308	0.118501	61.2629	4.55731950840455e-308	0.253896	0.275049	0.247909
15_51781696_15:51781696_C_A	C	cg21048050	chr15	51912957	-0.194776	-104.594	2.2250738585072e-308	-0.0427343	-17.2876	3.17934584327696e-61	-0.164809	-61.2624	4.5819935436071e-308	0.441797	0.462672	0.447431
15_74462526_15:74462526_C_T	T	cg26099072	chr15	74464750	-0.105271	-80.9933	2.2250738585072e-308	-0.0383461	-21.9346	9.08519425123906e-93	-0.122463	-61.2611	4.64595993414547e-308	0.23648	0.211526	0.226404
3_57947168_3:57947168_G_A	A	cg07735586	chr3	57945651	-0.0739478	-46.258	1.22654846526399e-254	-0.0511303	-25.6862	5.68323532584521e-121	-0.100091	-61.2597	4.71706171726442e-308	0.438588	0.43353	0.440263
21_36023763_21:36023763_G_A	A	cg12080266	chr21	36060640	-0.302661	-54.4348	1.16707058631165e-306	-0.294494	-64.4643	2.2250738585072e-308	-0.341192	-61.2595	4.73034502832797e-308	0.247938	0.23019	0.238351
21_36024729_21:36024729_G_T	T	cg12080266	chr21	36060640	-0.302661	-54.4348	1.16707058631165e-306	-0.294494	-64.4643	2.2250738585072e-308	-0.341192	-61.2595	4.73034502832797e-308	0.247938	0.23019	0.238351
21_36026906_21:36026906_C_T	T	cg12080266	chr21	36060640	-0.302661	-54.4348	1.16707058631165e-306	-0.294494	-64.4643	2.2250738585072e-308	-0.341192	-61.2595	4.73034502832797e-308	0.247938	0.23019	0.238351
21_36029155_21:36029155_A_T	T	cg12080266	chr21	36060640	-0.302661	-54.4348	1.16707058631165e-306	-0.294494	-64.4643	2.2250738585072e-308	-0.341192	-61.2595	4.73034502832797e-308	0.247938	0.23019	0.238351
21_36029530_21:36029530_T_G	G	cg12080266	chr21	36060640	-0.302661	-54.4348	1.16707058631165e-306	-0.294494	-64.4643	2.2250738585072e-308	-0.341192	-61.2595	4.73034502832797e-308	0.247938	0.23019	0.238351
21_36029858_21:36029858_G_A	A	cg12080266	chr21	36060640	-0.302661	-54.4348	1.16707058631165e-306	-0.293659	-64.2647	2.2250738585072e-308	-0.341192	-61.2595	4.73034502832797e-308	0.247938	0.230517	0.238351
21_36030215_21:36030215_T_G	G	cg12080266	chr21	36060640	-0.302661	-54.4348	1.16707058631165e-306	-0.293659	-64.2647	2.2250738585072e-308	-0.341192	-61.2595	4.73034502832797e-308	0.247938	0.230517	0.238351
21_36032958_21:36032958_T_C	C	cg12080266	chr21	36060640	-0.302661	-54.4348	1.16707058631165e-306	-0.293659	-64.2647	2.2250738585072e-308	-0.341192	-61.2595	4.73034502832797e-308	0.247938	0.230517	0.238351
21_36032964_21:36032964_A_G	G	cg12080266	chr21	36060640	-0.302661	-54.4348	1.16707058631165e-306	-0.293659	-64.2647	2.2250738585072e-308	-0.341192	-61.2595	4.73034502832797e-308	0.247938	0.230517	0.238351
21_36033285_21:36033285_T_C	C	cg12080266	chr21	36060640	-0.302661	-54.4348	1.16707058631165e-306	-0.294494	-64.4643	2.2250738585072e-308	-0.341192	-61.2595	4.73034502832797e-308	0.247938	0.23019	0.238351
21_36033941_21:36033941_C_A	A	cg12080266	chr21	36060640	-0.302661	-54.4348	1.16707058631165e-306	-0.294494	-64.4643	2.2250738585072e-308	-0.341192	-61.2595	4.73034502832797e-308	0.247938	0.23019	0.238351
21_36035110_21:36035110_C_A	A	cg12080266	chr21	36060640	-0.302661	-54.4348	1.16707058631165e-306	-0.293659	-64.2647	2.2250738585072e-308	-0.341192	-61.2595	4.73034502832797e-308	0.247938	0.230517	0.238351
21_36035508_21:36035508_A_G	G	cg12080266	chr21	36060640	-0.302661	-54.4348	1.16707058631165e-306	-0.294494	-64.4643	2.2250738585072e-308	-0.341192	-61.2595	4.73034502832797e-308	0.247938	0.23019	0.238351
21_36035828_21:36035828_A_G	G	cg12080266	chr21	36060640	-0.302661	-54.4348	1.16707058631165e-306	-0.294494	-64.4643	2.2250738585072e-308	-0.341192	-61.2595	4.73034502832797e-308	0.247938	0.23019	0.238351
21_36036616_21:36036616_G_A	A	cg12080266	chr21	36060640	-0.302661	-54.4348	1.16707058631165e-306	-0.293659	-64.2647	2.2250738585072e-308	-0.341192	-61.2595	4.73034502832797e-308	0.247938	0.230517	0.238351
21_36037060_21:36037060_G_A	A	cg12080266	chr21	36060640	-0.302661	-54.4348	1.16707058631165e-306	-0.294382	-63.896	2.2250738585072e-308	-0.341192	-61.2595	4.73034502832797e-308	0.247938	0.229862	0.238351
21_36040382_21:36040382_T_C	C	cg12080266	chr21	36060640	-0.302661	-54.4348	1.16707058631165e-306	-0.293659	-64.2647	2.2250738585072e-308	-0.341192	-61.2595	4.73034502832797e-308	0.247938	0.230517	0.238351
21_36041638_21:36041638_T_C	C	cg12080266	chr21	36060640	-0.302661	-54.4348	1.16707058631165e-306	-0.293659	-64.2647	2.2250738585072e-308	-0.341192	-61.2595	4.73034502832797e-308	0.247938	0.230517	0.238351
21_36042579_21:36042579_C_G	G	cg12080266	chr21	36060640	-0.302661	-54.4348	1.16707058631165e-306	-0.293538	-63.6975	2.2250738585072e-308	-0.341192	-61.2595	4.73034502832797e-308	0.247938	0.23019	0.238351
21_36042584_21:36042584_G_A	A	cg12080266	chr21	36060640	-0.302661	-54.4348	1.16707058631165e-306	-0.293538	-63.6975	2.2250738585072e-308	-0.341192	-61.2595	4.73034502832797e-308	0.247938	0.23019	0.238351
11_17782019_11:17782019_T_G	T	cg05871802	chr11	17788335	0.197393	60.8853	2.2250738585072e-308	0.0969587	38.8442	2.98759349562835e-229	0.183326	61.2563	4.89932714193911e-308	0.385426	0.37852	0.363799
15_73942342_15:73942342_C_A	C	cg27408471	chr15	73940201	-0.144665	-84.6366	2.2250738585072e-308	-0.0411835	-19.1795	1.57592676858961e-73	-0.13467	-61.2539	5.03215320480232e-308	0.478918	0.47053	0.465352
15_73942568_15:73942568_T_C	T	cg27408471	chr15	73940201	-0.145202	-85.6838	2.2250738585072e-308	-0.0410557	-19.0943	5.87188282142663e-73	-0.13467	-61.2539	5.03215320480232e-308	0.479835	0.471513	0.465352
12_2590320_12:2590320_C_A	C	cg12879569	chr12	2591482	-0.1151	-70.0811	2.2250738585072e-308	-0.0522134	-25.7573	1.59181303307648e-121	-0.129431	-61.2523	5.11941859694795e-308	0.406508	0.396529	0.405615
7_861952_7:861952_C_T	T	cg05155812	chr7	855012	0.220838	51.8224	2.00439651651436e-290	0.305197	69.7825	2.2250738585072e-308	0.294116	61.2519	5.14082727026694e-308	0.345555	0.321873	0.371565
14_55615941_14:55615941_T_C	C	cg04306507	chr14	55594613	0.114561	72.9043	2.2250738585072e-308	0.0441164	27.0387	1.39802032593638e-131	0.135235	61.2497	5.26455098903387e-308	0.38176	0.39129	0.446834
14_55616740_14:55616740_C_A	A	cg04306507	chr14	55594613	0.114561	72.9043	2.2250738585072e-308	0.0441164	27.0387	1.39802032593638e-131	0.135235	61.2497	5.26455098903387e-308	0.38176	0.39129	0.446834
2_120118237_2:120118237_A_G	G	cg00435273	chr2	120113498	0.266352	80.8135	2.2250738585072e-308	0.0915975	32.2292	9.17317849514506e-174	0.232321	61.2476	5.39040185390483e-308	0.203483	0.212836	0.222222
2_120120065_2:120120065_C_A	A	cg00435273	chr2	120113498	0.266352	80.8135	2.2250738585072e-308	0.0915975	32.2292	9.17317849514506e-174	0.232321	61.2476	5.39040185390483e-308	0.203483	0.212836	0.222222
2_120120771_2:120120771_C_T	T	cg00435273	chr2	120113498	0.266352	80.8135	2.2250738585072e-308	0.0915975	32.2292	9.17317849514506e-174	0.232321	61.2476	5.39040185390483e-308	0.203483	0.212836	0.222222
2_120121487_2:120121487_G_C	C	cg00435273	chr2	120113498	0.266352	80.8135	2.2250738585072e-308	0.0915975	32.2292	9.17317849514506e-174	0.232321	61.2476	5.39040185390483e-308	0.203483	0.212836	0.222222
2_120121655_2:120121655_G_A	A	cg00435273	chr2	120113498	0.266352	80.8135	2.2250738585072e-308	0.0915975	32.2292	9.17317849514506e-174	0.232321	61.2476	5.39040185390483e-308	0.203483	0.212836	0.222222
2_120122664_2:120122664_G_A	A	cg00435273	chr2	120113498	0.266352	80.8135	2.2250738585072e-308	0.0915975	32.2292	9.17317849514506e-174	0.232321	61.2476	5.39040185390483e-308	0.203483	0.212836	0.222222
2_120123048_2:120123048_T_A	A	cg00435273	chr2	120113498	0.266352	80.8135	2.2250738585072e-308	0.0915975	32.2292	9.17317849514506e-174	0.232321	61.2476	5.39040185390483e-308	0.203483	0.212836	0.222222
2_120123704_2:120123704_C_T	T	cg00435273	chr2	120113498	0.266352	80.8135	2.2250738585072e-308	0.0915975	32.2292	9.17317849514506e-174	0.232321	61.2476	5.39040185390483e-308	0.203483	0.212836	0.222222
2_120125384_2:120125384_G_A	A	cg00435273	chr2	120113498	0.265931	79.831	2.2250738585072e-308	0.0918977	32.2339	8.38256865832482e-174	0.232321	61.2476	5.39040185390483e-308	0.203025	0.211526	0.222222
2_120125689_2:120125689_A_T	T	cg00435273	chr2	120113498	0.266352	80.8135	2.2250738585072e-308	0.0915975	32.2292	9.17317849514506e-174	0.232321	61.2476	5.39040185390483e-308	0.203483	0.212836	0.222222
2_120125910_2:120125910_C_A	A	cg00435273	chr2	120113498	0.266352	80.8135	2.2250738585072e-308	0.0915975	32.2292	9.17317849514506e-174	0.232321	61.2476	5.39040185390483e-308	0.203483	0.212836	0.222222
2_120126749_2:120126749_G_A	A	cg00435273	chr2	120113498	0.266352	80.8135	2.2250738585072e-308	0.091641	32.2449	6.79427428802319e-174	0.232321	61.2476	5.39040185390483e-308	0.203483	0.212508	0.222222
2_120126753_2:120126753_G_A	A	cg00435273	chr2	120113498	0.266352	80.8135	2.2250738585072e-308	0.091641	32.2449	6.79427428802319e-174	0.232321	61.2476	5.39040185390483e-308	0.203483	0.212508	0.222222
2_120127180_2:120127180_A_G	G	cg00435273	chr2	120113498	0.266352	80.8135	2.2250738585072e-308	0.091641	32.2449	6.79427428802319e-174	0.232321	61.2476	5.39040185390483e-308	0.203483	0.212508	0.222222
2_120127542_2:120127542_G_A	A	cg00435273	chr2	120113498	0.266352	80.8135	2.2250738585072e-308	0.091641	32.2449	6.79427428802319e-174	0.232321	61.2476	5.39040185390483e-308	0.203483	0.212508	0.222222
2_120128482_2:120128482_C_T	T	cg00435273	chr2	120113498	0.266352	80.8135	2.2250738585072e-308	0.091641	32.2449	6.79427428802319e-174	0.232321	61.2476	5.39040185390483e-308	0.203483	0.212508	0.222222
2_120130198_2:120130198_G_C	C	cg00435273	chr2	120113498	0.266352	80.8135	2.2250738585072e-308	0.0916628	32.2515	5.9933385887121e-174	0.232321	61.2476	5.39040185390483e-308	0.203483	0.212181	0.222222
2_120130337_2:120130337_C_T	T	cg00435273	chr2	120113498	0.266352	80.8135	2.2250738585072e-308	0.0916628	32.2515	5.9933385887121e-174	0.232321	61.2476	5.39040185390483e-308	0.203483	0.212181	0.222222
2_120130758_2:120130758_G_C	C	cg00435273	chr2	120113498	0.266714	79.8491	2.2250738585072e-308	0.0913774	31.9654	1.40507614484184e-171	0.232321	61.2476	5.39040185390483e-308	0.203025	0.211853	0.222222
2_120131137_2:120131137_G_A	A	cg00435273	chr2	120113498	0.266714	79.8491	2.2250738585072e-308	0.0913774	31.9654	1.40507614484184e-171	0.232321	61.2476	5.39040185390483e-308	0.203025	0.211853	0.222222
2_120131154_2:120131154_C_T	T	cg00435273	chr2	120113498	0.266714	79.8491	2.2250738585072e-308	0.0913774	31.9654	1.40507614484184e-171	0.232321	61.2476	5.39040185390483e-308	0.203025	0.211853	0.222222
2_120134110_2:120134110_A_G	G	cg00435273	chr2	120113498	0.265839	77.9478	2.2250738585072e-308	0.0910243	31.7593	7.12703333574874e-170	0.232321	61.2476	5.39040185390483e-308	0.203025	0.211853	0.222222
7_150277387_7:150277387_T_C	T	cg08960815	chr7	150264767	0.121806	66.547	2.2250738585072e-308	0.0464508	29.1871	8.43716563249912e-149	0.141334	61.2471	5.41831445390278e-308	0.369844	0.381794	0.379928
4_68794034_4:68794034_A_G	A	cg18496725	chr4	68788615	-0.065338	-55.1984	2.2250738585072e-308	-0.195538	-97.461	2.2250738585072e-308	-0.103159	-61.2453	5.52455361641401e-308	0.316682	0.332678	0.308841
4_166283332_4:166283332_C_A	A	cg20802868	chr4	166277404	0.249914	68.7918	2.2250738585072e-308	0.19778	37.3208	2.08239298587083e-216	0.263522	61.2436	5.63155291908341e-308	0.0614115	0.0612312	0.0872162
4_166283354_4:166283354_T_C	C	cg20802868	chr4	166277404	0.25186	70.3518	2.2250738585072e-308	0.200776	38.0895	6.91138248231847e-223	0.263522	61.2436	5.63155291908341e-308	0.0609533	0.0605763	0.0872162
19_10787540_19:10787540_T_C	T	cg17729365	chr19	10754620	-0.135951	-78.9432	2.2250738585072e-308	-0.0739154	-25.2077	2.87633472804583e-117	-0.161922	-61.2412	5.77882911709904e-308	0.311641	0.311395	0.272999
19_10787744_19:10787744_C_G	C	cg17729365	chr19	10754620	-0.135951	-78.9432	2.2250738585072e-308	-0.0737763	-25.2141	2.56504940363537e-117	-0.161922	-61.2412	5.77882911709904e-308	0.311641	0.312377	0.272999
19_10788813_19:10788813_T_C	T	cg17729365	chr19	10754620	-0.135884	-77.8411	2.2250738585072e-308	-0.0739761	-25.1956	3.56397187943728e-117	-0.161922	-61.2412	5.77882911709904e-308	0.310724	0.31074	0.272999
19_10790143_19:10790143_G_C	G	cg17729365	chr19	10754620	-0.135951	-78.9432	2.2250738585072e-308	-0.0739154	-25.2077	2.87633472804583e-117	-0.161922	-61.2412	5.77882911709904e-308	0.311641	0.311395	0.272999
19_10790162_19:10790162_T_C	T	cg17729365	chr19	10754620	-0.135951	-78.9432	2.2250738585072e-308	-0.0737763	-25.2141	2.56504940363537e-117	-0.161922	-61.2412	5.77882911709904e-308	0.311641	0.312377	0.272999
19_10793749_19:10793749_A_G	A	cg17729365	chr19	10754620	-0.135951	-78.9432	2.2250738585072e-308	-0.0737763	-25.2141	2.56504940363537e-117	-0.161922	-61.2412	5.77882911709904e-308	0.311641	0.312377	0.272999
19_10801185_19:10801185_G_A	G	cg17729365	chr19	10754620	-0.135951	-78.9432	2.2250738585072e-308	-0.074085	-25.2837	7.44641973941108e-118	-0.161922	-61.2412	5.77882911709904e-308	0.311641	0.311722	0.272999
19_10803395_19:10803395_A_G	A	cg17729365	chr19	10754620	-0.135951	-78.9432	2.2250738585072e-308	-0.074085	-25.2837	7.44641973941108e-118	-0.161922	-61.2412	5.77882911709904e-308	0.311641	0.311722	0.272999
19_10804389_19:10804389_T_C	T	cg17729365	chr19	10754620	-0.135951	-78.9432	2.2250738585072e-308	-0.0739467	-25.2904	6.61307308744631e-118	-0.161922	-61.2412	5.77882911709904e-308	0.311641	0.312705	0.272999
19_10808770_19:10808770_C_T	C	cg17729365	chr19	10754620	-0.135854	-77.7359	2.2250738585072e-308	-0.0737907	-25.1769	4.96641117146524e-117	-0.161922	-61.2412	5.77882911709904e-308	0.310724	0.31205	0.272999
13_103937380_13:103937380_G_A	A	cg20093123	chr13	103940854	-0.163562	-88.4507	2.2250738585072e-308	-0.0611341	-16.8415	1.91302629668644e-58	-0.15157	-61.2388	5.93329856559703e-308	0.194317	0.202685	0.173835
13_103937528_13:103937528_C_A	A	cg20093123	chr13	103940854	-0.163905	-90.0297	2.2250738585072e-308	-0.0611341	-16.8415	1.91302629668644e-58	-0.15157	-61.2388	5.93329856559703e-308	0.193859	0.202685	0.173835
11_58596685_11:58596685_T_G	G	cg25650789	chr11	58599898	0.203156	69.8171	2.2250738585072e-308	n.a.	n.a.	n.a.	0.225017	61.238	5.99064689665433e-308	0.189734	0.184021	0.212067
11_58597800_11:58597800_C_T	T	cg25650789	chr11	58599898	0.202919	69.4384	2.2250738585072e-308	n.a.	n.a.	n.a.	0.225017	61.238	5.99064689665433e-308	0.190192	0.184021	0.212067
11_58598012_11:58598012_G_A	A	cg25650789	chr11	58599898	0.202919	69.4384	2.2250738585072e-308	n.a.	n.a.	n.a.	0.225017	61.238	5.99064689665433e-308	0.190192	0.184021	0.212067
11_58598189_11:58598189_G_C	C	cg25650789	chr11	58599898	0.202919	69.4384	2.2250738585072e-308	n.a.	n.a.	n.a.	0.225017	61.238	5.99064689665433e-308	0.190192	0.184021	0.212067
11_58598595_11:58598595_G_A	A	cg25650789	chr11	58599898	0.202919	69.4384	2.2250738585072e-308	n.a.	n.a.	n.a.	0.225017	61.238	5.99064689665433e-308	0.190192	0.183366	0.212067
11_58598838_11:58598838_G_A	A	cg25650789	chr11	58599898	0.202919	69.4384	2.2250738585072e-308	n.a.	n.a.	n.a.	0.225017	61.238	5.99064689665433e-308	0.190192	0.184021	0.212067
11_58599131_11:58599131_G_T	T	cg25650789	chr11	58599898	0.202919	69.4384	2.2250738585072e-308	n.a.	n.a.	n.a.	0.225017	61.238	5.99064689665433e-308	0.190192	0.184021	0.212067
11_58599275_11:58599275_T_C	C	cg25650789	chr11	58599898	0.202919	69.4384	2.2250738585072e-308	n.a.	n.a.	n.a.	0.225017	61.238	5.99064689665433e-308	0.190192	0.184021	0.212067
15_73929185_15:73929185_G_T	G	cg27408471	chr15	73940201	-0.144969	-85.5067	2.2250738585072e-308	-0.0414297	-19.3147	1.94134548227805e-74	-0.134971	-61.235	6.18641218756782e-308	0.47846	0.471513	0.465352
15_51942207_15:51942207_C_G	C	cg21048050	chr15	51912957	-0.194119	-99.0932	2.2250738585072e-308	-0.0405363	-16.275	5.50294506556298e-55	-0.164198	-61.2346	6.21830122215067e-308	0.43538	0.460052	0.445042
10_63722895_10:63722895_C_T	C	cg05802075	chr10	63721212	0.157002	91.1461	2.2250738585072e-308	0.0511979	28.3878	2.3963221334101e-142	0.147928	61.2333	6.30888582734251e-308	0.302475	0.316634	0.331541
10_63723577_10:63723577_C_T	C	cg05802075	chr10	63721212	0.156842	90.5379	2.2250738585072e-308	0.0510191	28.2836	1.64608218345033e-141	0.147928	61.2333	6.30888582734251e-308	0.302933	0.317289	0.331541
10_63723909_10:63723909_C_T	C	cg05802075	chr10	63721212	0.156842	90.5379	2.2250738585072e-308	0.0510191	28.2836	1.64608218345033e-141	0.147928	61.2333	6.30888582734251e-308	0.302933	0.317289	0.331541
10_63724390_10:63724390_A_G	A	cg05802075	chr10	63721212	0.156842	90.5379	2.2250738585072e-308	0.0510191	28.2836	1.64608218345033e-141	0.147928	61.2333	6.30888582734251e-308	0.302933	0.317289	0.331541
21_46698298_21:46698298_T_G	G	cg06618935	chr21	46677482	-0.191377	-68.1065	2.2250738585072e-308	-0.0730064	-26.3919	1.75484030076133e-126	-0.153115	-61.2324	6.36918089627177e-308	0.280018	0.28258	0.293309
19_41639534_19:41639534_A_G	G	cg20242889	chr19	41317837	0.307557	64.1081	2.2250738585072e-308	0.129134	33.3903	2.02332789132697e-183	0.275051	61.2313	6.44274793277301e-308	0.20165	0.206614	0.22043
2_99924449_2:99924449_C_G	G	cg05043910	chr2	99872119	0.163325	88.6591	2.2250738585072e-308	0.0515238	26.4325	8.42562045874719e-127	0.181	61.2301	6.53352777664899e-308	0.435839	0.424361	0.405018
19_41640483_19:41640483_T_C	C	cg20242889	chr19	41317837	0.309355	66.3267	2.2250738585072e-308	0.129521	33.5974	3.78028375991754e-185	0.274848	61.2275	6.72161618611784e-308	0.203025	0.207597	0.221625
20_30302948_20:30302948_A_G	G	cg16409883	chr20	30376593	-0.118104	-70.0689	2.2250738585072e-308	-0.0326091	-15.7349	9.15231756645047e-52	-0.122541	-61.2271	6.75315739473672e-308	0.269478	0.29666	0.308841
20_30323141_20:30323141_A_G	G	cg16409883	chr20	30376593	-0.118251	-69.6997	2.2250738585072e-308	-0.0323619	-15.5703	8.46101947784779e-51	-0.122541	-61.2271	6.75315739473672e-308	0.269019	0.296333	0.308841
20_30331047_20:30331047_G_A	A	cg16409883	chr20	30376593	-0.118251	-69.6997	2.2250738585072e-308	-0.0323619	-15.5703	8.46101947784779e-51	-0.122541	-61.2271	6.75315739473672e-308	0.269019	0.296333	0.308841
20_30333392_20:30333392_G_A	A	cg16409883	chr20	30376593	-0.118251	-69.6997	2.2250738585072e-308	-0.0323619	-15.5703	8.46101947784779e-51	-0.122541	-61.2271	6.75315739473672e-308	0.269019	0.296333	0.308841
20_30340663_20:30340663_T_C	C	cg16409883	chr20	30376593	-0.118251	-69.6997	2.2250738585072e-308	-0.0323619	-15.5703	8.46101947784779e-51	-0.122541	-61.2271	6.75315739473672e-308	0.269019	0.296333	0.308841
20_30351759_20:30351759_C_T	T	cg16409883	chr20	30376593	-0.118251	-69.6997	2.2250738585072e-308	-0.0323619	-15.5703	8.46101947784779e-51	-0.122541	-61.2271	6.75315739473672e-308	0.269019	0.296333	0.308841
20_30358894_20:30358894_G_C	C	cg16409883	chr20	30376593	-0.118251	-69.6997	2.2250738585072e-308	-0.0323619	-15.5703	8.46101947784779e-51	-0.122541	-61.2271	6.75315739473672e-308	0.269019	0.296333	0.308841
20_30367674_20:30367674_C_T	T	cg16409883	chr20	30376593	-0.118372	-70.092	2.2250738585072e-308	-0.0323563	-15.5679	8.74262852458433e-51	-0.122541	-61.2271	6.75315739473672e-308	0.268561	0.296005	0.308841
20_30373321_20:30373321_T_A	A	cg16409883	chr20	30376593	-0.118372	-70.092	2.2250738585072e-308	-0.0323563	-15.5679	8.74262852458433e-51	-0.122541	-61.2271	6.75315739473672e-308	0.268561	0.296005	0.308841
20_30376393_20:30376393_C_G	G	cg16409883	chr20	30376593	-0.118372	-70.092	2.2250738585072e-308	-0.0323563	-15.5679	8.74262852458433e-51	-0.122541	-61.2271	6.75315739473672e-308	0.268561	0.296005	0.308841
20_30382108_20:30382108_T_G	G	cg16409883	chr20	30376593	-0.118372	-70.092	2.2250738585072e-308	-0.0323563	-15.5679	8.74262852458433e-51	-0.122541	-61.2271	6.75315739473672e-308	0.268561	0.296005	0.308841
20_30382687_20:30382687_A_G	G	cg16409883	chr20	30376593	-0.118372	-70.092	2.2250738585072e-308	-0.0323563	-15.5679	8.74262852458433e-51	-0.122541	-61.2271	6.75315739473672e-308	0.268561	0.296005	0.308841
20_30385071_20:30385071_A_G	G	cg16409883	chr20	30376593	-0.118331	-69.895	2.2250738585072e-308	-0.0323064	-15.5424	1.23222331336316e-50	-0.122541	-61.2271	6.75315739473672e-308	0.268103	0.295678	0.308841
16_69968727_16:69968727_A_G	A	cg08209934	chr16	69966975	0.0967669	69.9571	2.2250738585072e-308	0.0404338	21.7947	9.3020269076644e-92	0.125196	61.2261	6.82489341464272e-308	0.284601	0.264898	0.26583
6_158069399_6:158069399_C_T	C	cg22963378	chr6	158061084	0.260885	83.7573	2.2250738585072e-308	0.062392	27.4071	1.66986640646659e-134	0.224037	61.2239	6.98797614494348e-308	0.459212	0.47053	0.459379
2_200858004_2:200858004_G_T	G	cg04567952	chr2	200775554	-0.0877752	-56.9334	2.2250738585072e-308	-0.0722212	-55.8523	2.2250738585072e-308	-0.0794749	-61.2186	7.4076292231987e-308	0.423923	0.44761	0.447431
2_200858121_2:200858121_C_A	C	cg04567952	chr2	200775554	-0.0877752	-56.9334	2.2250738585072e-308	-0.0722212	-55.8523	2.2250738585072e-308	-0.0794749	-61.2186	7.4076292231987e-308	0.423923	0.44761	0.447431
20_43209835_20:43209835_T_C	T	cg24047921	chr20	43169720	0.118483	66.7273	2.2250738585072e-308	0.0549512	22.5114	5.72377684482434e-97	0.132282	61.2182	7.44098915756072e-308	0.440422	0.433202	0.40681
1_205762406_1:205762406_C_T	T	cg24503407	chr1	205819492	0.283002	60.6847	2.2250738585072e-308	0.135296	49.8261	2.2250738585072e-308	0.256028	61.2179	7.47098245695229e-308	0.436755	0.418795	0.381123
5_117940205_5:117940205_T_A	T	cg23683507	chr5	117931695	0.116243	67.6957	2.2250738585072e-308	0.0382735	12.1245	2.38456487503967e-32	0.110477	61.2135	7.83555024250928e-308	0.340055	0.320563	0.341099
15_68461019_15:68461019_A_T	A	cg09116975	chr15	68525454	0.0957763	71.6571	2.2250738585072e-308	0.0384089	22.7635	8.04363151820959e-99	0.0999844	61.2118	7.98298303725625e-308	0.45692	0.441716	0.476703
5_150674226_5:150674226_A_T	T	cg12262617	chr5	150677795	0.315207	70.7789	2.2250738585072e-308	0.327571	97.6809	2.2250738585072e-308	0.316252	61.2092	8.215585548398e-308	0.36297	0.361493	0.366786
5_150674248_5:150674248_G_T	T	cg12262617	chr5	150677795	0.315207	70.7789	2.2250738585072e-308	0.327571	97.6809	2.2250738585072e-308	0.316252	61.2092	8.215585548398e-308	0.36297	0.361493	0.366786
11_112098326_11:112098326_C_T	C	cg15300101	chr11	112096625	0.0935289	53.8698	3.5241578462011e-303	0.0669676	33.6987	5.38977280412742e-186	0.0970249	61.2081	8.3138962873495e-308	0.278185	0.290439	0.317802
11_112098374_11:112098374_G_C	G	cg15300101	chr11	112096625	0.0935289	53.8698	3.5241578462011e-303	0.0669676	33.6987	5.38977280412742e-186	0.0970249	61.2081	8.3138962873495e-308	0.278185	0.290439	0.317802
17_72597739_17:72597739_C_T	T	cg01238395	chr17	72595585	-0.0751468	-31.0342	3.32344844313089e-150	-0.0600269	-25.7171	3.26941037394951e-121	-0.102606	-61.2075	8.37186938270468e-308	0.215399	0.222331	0.233572
6_597164_6:597164_T_C	C	cg09806625	chr6	611523	0.153113	59.3012	2.2250738585072e-308	0.0572669	18.6938	2.70912599109246e-70	0.190187	61.2074	8.3772358997147e-308	0.132906	0.130321	0.151135
16_31173034_16:31173034_T_G	G	cg03377939	chr16	31171314	0.223465	48.9755	2.57172209193692e-272	0.219348	70.7849	2.2250738585072e-308	0.241704	61.2037	8.72389141464188e-308	0.329514	0.331041	0.359618
10_123205203_10:123205203_T_C	C	cg19650936	chr10	123170007	0.0963481	58.9431	2.2250738585072e-308	0.037246	23.6726	1.38750433478754e-105	0.092083	61.202	8.89343495753882e-308	0.459212	0.483628	0.495818
10_123205281_10:123205281_G_A	A	cg19650936	chr10	123170007	0.0963481	58.9431	2.2250738585072e-308	0.037246	23.6726	1.38750433478754e-105	0.092083	61.202	8.89343495753882e-308	0.459212	0.483628	0.495818
10_123205445_10:123205445_G_A	A	cg19650936	chr10	123170007	0.0963481	58.9431	2.2250738585072e-308	0.037246	23.6726	1.38750433478754e-105	0.092083	61.202	8.89343495753882e-308	0.459212	0.483628	0.495818
5_137816905_5:137816905_T_C	T	cg07132502	chr5	137822932	-0.0574876	-58.2059	2.2250738585072e-308	-0.103517	-55.1867	2.2250738585072e-308	-0.0995578	-61.2003	9.06339753533006e-308	0.44088	0.439751	0.446834
14_55571773_14:55571773_A_T	T	cg04306507	chr14	55594613	0.113073	71.8022	2.2250738585072e-308	0.0442234	27.9046	1.79851539030661e-138	0.134876	61.1996	9.12843501794287e-308	0.405133	0.414538	0.469534
14_77647602_14:77647602_G_C	G	cg26658756	chr14	77666908	0.125959	63.3853	2.2250738585072e-308	0.0831913	40.2465	4.50313880316364e-241	0.142757	61.1959	9.50553360461771e-308	0.392301	0.384741	0.37037
14_55630610_14:55630610_G_A	A	cg04306507	chr14	55594613	0.114561	72.9043	2.2250738585072e-308	0.0441164	27.0387	1.39802032593638e-131	0.135511	61.1958	9.51571831990362e-308	0.38176	0.39129	0.448029
11_108819045_11:108819045_G_T	G	cg18822299	chr11	108767009	0.16173	78.4433	2.2250738585072e-308	0.0969731	48.7895	2.2250738585072e-308	0.14572	61.1869	1.04989851648346e-307	0.369844	0.397839	0.403823
11_122249182_11:122249182_C_A	A	cg06679232	chr11	122246962	0.113062	72.9983	2.2250738585072e-308	0.0610725	23.9029	2.56970111786333e-107	0.129329	61.1868	1.05078137377095e-307	0.228231	0.220367	0.228793
11_122249308_11:122249308_A_C	C	cg06679232	chr11	122246962	0.113062	72.9983	2.2250738585072e-308	0.0610725	23.9029	2.56970111786333e-107	0.129329	61.1868	1.05078137377095e-307	0.228231	0.220367	0.228793
12_104196221_12:104196221_A_C	C	cg16843694	chr12	104188719	0.116031	85.5033	2.2250738585072e-308	0.0381977	19.7122	3.91327700727971e-77	0.114083	61.1858	1.0629377047394e-307	0.339597	0.329731	0.379928
7_186243_7:186243_G_C	C	cg02820566	chr7	187254	-0.191157	-59.5261	2.2250738585072e-308	-0.0633881	-22.1541	2.32615189038722e-94	-0.213698	-61.1794	1.1398070657795e-307	0.0971586	0.10609	0.0728793
7_189010_7:189010_C_T	T	cg02820566	chr7	187254	-0.191157	-59.5261	2.2250738585072e-308	-0.0628147	-21.86	3.14379081972465e-92	-0.213698	-61.1794	1.1398070657795e-307	0.0971586	0.105763	0.0728793
8_588072_8:588072_A_T	T	cg07234876	chr8	600039	-0.266636	-47.3646	6.99107774532032e-262	-0.295299	-65.257	2.2250738585072e-308	-0.31268	-61.1781	1.15605269360324e-307	0.167278	0.14964	0.172043
4_10193604_4:10193604_A_G	A	cg20509013	chr4	10182075	-0.119787	-61.8073	2.2250738585072e-308	-0.0537077	-24.8388	1.97052454796589e-114	-0.142023	-61.1775	1.16370378644926e-307	0.29835	0.295023	0.311828
10_80960486_10:80960486_G_C	C	cg06073814	chr10	80983818	0.115738	72.8119	2.2250738585072e-308	0.0689871	30.7966	6.13880546205601e-162	0.160783	61.1766	1.17497607028353e-307	0.431714	0.425671	0.480287
10_80960828_10:80960828_C_A	A	cg06073814	chr10	80983818	0.115738	72.8119	2.2250738585072e-308	0.06885	30.738	1.86010261503609e-161	0.160783	61.1766	1.17497607028353e-307	0.431714	0.425999	0.480287
4_10192744_4:10192744_T_C	T	cg20509013	chr4	10182075	-0.119935	-62.289	2.2250738585072e-308	-0.0537185	-24.8216	2.66977858453862e-114	-0.142615	-61.1766	1.17507539697824e-307	0.297892	0.293058	0.309438
4_10192820_4:10192820_G_C	G	cg20509013	chr4	10182075	-0.119935	-62.289	2.2250738585072e-308	-0.0537185	-24.8216	2.66977858453862e-114	-0.142615	-61.1766	1.17507539697824e-307	0.297892	0.293058	0.309438
4_10198086_4:10198086_G_A	G	cg20509013	chr4	10182075	-0.119711	-62.3692	2.2250738585072e-308	-0.0537176	-24.8707	1.12279395075423e-114	-0.142615	-61.1766	1.17507539697824e-307	0.29835	0.293386	0.309438
4_10204496_4:10204496_C_T	C	cg20509013	chr4	10182075	-0.119093	-60.1701	2.2250738585072e-308	-0.0537685	-24.7486	9.66902798480255e-114	-0.142615	-61.1766	1.17507539697824e-307	0.297434	0.292076	0.309438
5_148597684_5:148597684_T_C	C	cg25420767	chr5	148620091	0.175624	70.2416	2.2250738585072e-308	0.0467218	22.4575	1.42178795576468e-96	0.122219	61.1764	1.17764053591675e-307	0.459212	0.467911	0.491039
6_32254654_6:32254654_A_G	G	cg17039645	chr6	32294503	-0.0803431	-66.5324	2.2250738585072e-308	-0.0843362	-48.7895	2.2250738585072e-308	-0.114027	-61.1743	1.20591616612047e-307	0.445463	0.418795	0.421147
20_19058170_20:19058170_T_C	T	cg21447769	chr20	19058254	-0.115443	-66.2533	2.2250738585072e-308	-0.0575284	-29.6788	8.54498428327582e-153	-0.144211	-61.1738	1.2121649159114e-307	0.452337	0.479044	0.458184
16_12658746_16:12658746_T_G	G	cg11322254	chr16	12659506	0.101051	71.9177	2.2250738585072e-308	0.0772068	39.564	2.55188355415686e-235	0.113549	61.1702	1.26071735440683e-307	0.219065	0.209561	0.195341
16_12658855_16:12658855_A_G	G	cg11322254	chr16	12659506	0.101051	71.9177	2.2250738585072e-308	0.0773635	39.7316	9.84812646991231e-237	0.113549	61.1702	1.26071735440683e-307	0.219523	0.209889	0.195341
16_12659115_16:12659115_G_A	A	cg11322254	chr16	12659506	0.101051	71.9177	2.2250738585072e-308	0.0772068	39.564	2.55188355415686e-235	0.113549	61.1702	1.26071735440683e-307	0.219065	0.209561	0.195341
16_12659168_16:12659168_T_C	C	cg11322254	chr16	12659506	0.101051	71.9177	2.2250738585072e-308	0.0772068	39.564	2.55188355415686e-235	0.113549	61.1702	1.26071735440683e-307	0.219065	0.209561	0.195341
16_12659325_16:12659325_A_G	G	cg11322254	chr16	12659506	0.101051	71.9177	2.2250738585072e-308	0.0773635	39.7316	9.84812646991231e-237	0.113549	61.1702	1.26071735440683e-307	0.219523	0.209889	0.195341
16_12659339_16:12659339_C_G	G	cg11322254	chr16	12659506	0.101051	71.9177	2.2250738585072e-308	0.0773635	39.7316	9.84812646991231e-237	0.113549	61.1702	1.26071735440683e-307	0.219523	0.209889	0.195341
16_12659407_16:12659407_C_T	T	cg11322254	chr16	12659506	0.101051	71.9177	2.2250738585072e-308	0.0773635	39.7316	9.84812646991231e-237	0.113549	61.1702	1.26071735440683e-307	0.219523	0.209889	0.195341
16_12659435_16:12659435_C_A	A	cg11322254	chr16	12659506	0.101051	71.9177	2.2250738585072e-308	0.0773635	39.7316	9.84812646991231e-237	0.113549	61.1702	1.26071735440683e-307	0.219523	0.209889	0.195341
16_12659579_16:12659579_G_A	A	cg11322254	chr16	12659506	0.100819	71.0056	2.2250738585072e-308	0.0772232	39.5809	1.83581989422566e-235	0.113549	61.1702	1.26071735440683e-307	0.219065	0.209561	0.195341
16_12659840_16:12659840_A_G	G	cg11322254	chr16	12659506	0.101051	71.9177	2.2250738585072e-308	0.0772137	39.5616	2.66969968153916e-235	0.113549	61.1702	1.26071735440683e-307	0.219523	0.209561	0.195341
5_149535255_5:149535255_G_A	A	cg09163930	chr5	149533964	0.209729	89.748	2.2250738585072e-308	0.0667447	20.432	4.26391459494027e-82	0.187935	61.1676	1.29721482140579e-307	0.200275	0.202685	0.193548
13_78089634_13:78089634_T_C	T	cg17675992	chr13	78090688	0.102813	67.5967	2.2250738585072e-308	0.0534147	26.9013	1.70685640031972e-130	0.148991	61.1675	1.29879558210127e-307	0.318973	0.316961	0.32497
13_78090747_13:78090747_A_G	A	cg17675992	chr13	78090688	0.102813	67.5967	2.2250738585072e-308	0.0534147	26.9013	1.70685640031972e-130	0.148991	61.1675	1.29879558210127e-307	0.318973	0.316961	0.32497
6_29078234_6:29078234_G_A	A	cg14535652	chr6	28895789	-0.220345	-97.6288	2.2250738585072e-308	-0.0756126	-22.6751	3.59992732900496e-98	-0.214981	-61.1667	1.31040138233203e-307	0.0898258	0.0972495	0.101553
10_80508900_10:80508900_C_T	C	cg00845968	chr10	80510032	-0.110596	-72.0937	2.2250738585072e-308	-0.0431341	-25.209	2.81129749162558e-117	-0.130172	-61.1663	1.31648499311966e-307	0.410174	0.428618	0.424134
10_80509970_10:80509970_C_T	C	cg00845968	chr10	80510032	-0.110596	-72.0937	2.2250738585072e-308	-0.0431341	-25.209	2.81129749162558e-117	-0.130172	-61.1663	1.31648499311966e-307	0.410174	0.428618	0.424134
6_2952155_6:2952155_G_A	G	cg00101728	chr6	2953027	-0.184997	-62.9026	2.2250738585072e-308	-0.0440325	-19.0872	6.55567916354663e-73	-0.131427	-61.1658	1.32420444157597e-307	0.318973	0.334643	0.409797
15_51767087_15:51767087_G_T	G	cg21048050	chr15	51912957	-0.194276	-101.462	2.2250738585072e-308	-0.042925	-17.3965	6.5490004297294e-62	-0.164341	-61.1649	1.33665780437704e-307	0.441797	0.462344	0.445639
15_51767265_15:51767265_A_C	A	cg21048050	chr15	51912957	-0.194276	-101.462	2.2250738585072e-308	-0.0428627	-17.3683	9.85739727822267e-62	-0.164341	-61.1649	1.33665780437704e-307	0.441797	0.46169	0.445639
15_51774613_15:51774613_A_G	A	cg21048050	chr15	51912957	-0.194365	-102.905	2.2250738585072e-308	-0.0427689	-17.3326	1.6556097037214e-61	-0.164341	-61.1649	1.33665780437704e-307	0.441338	0.462017	0.445639
15_51775610_15:51775610_T_C	T	cg21048050	chr15	51912957	-0.194365	-102.905	2.2250738585072e-308	-0.0427689	-17.3326	1.6556097037214e-61	-0.164341	-61.1649	1.33665780437704e-307	0.441338	0.462017	0.445639
15_51775930_15:51775930_A_G	A	cg21048050	chr15	51912957	-0.194365	-102.905	2.2250738585072e-308	-0.0427689	-17.3326	1.6556097037214e-61	-0.164341	-61.1649	1.33665780437704e-307	0.441338	0.462017	0.445639
15_51778879_15:51778879_C_T	C	cg21048050	chr15	51912957	-0.194365	-102.905	2.2250738585072e-308	-0.0427689	-17.3326	1.6556097037214e-61	-0.164341	-61.1649	1.33665780437704e-307	0.441338	0.462017	0.445639
15_51779716_15:51779716_A_G	A	cg21048050	chr15	51912957	-0.194365	-102.905	2.2250738585072e-308	-0.0427064	-17.3045	2.48897851419947e-61	-0.164341	-61.1649	1.33665780437704e-307	0.441338	0.461362	0.445639
4_44780926_4:44780926_G_A	G	cg02466788	chr4	44740834	-0.1847	-74.6383	2.2250738585072e-308	-0.206755	-91.0537	2.2250738585072e-308	-0.187378	-61.1565	1.46587716670651e-307	0.406966	0.435167	0.430108
12_94281246_12:94281246_G_A	G	cg00570954	chr12	94281309	-0.129907	-92.3861	2.2250738585072e-308	-0.0397952	-22.7729	6.85433409074715e-99	-0.14524	-61.1563	1.46890450444705e-307	0.343721	0.344794	0.35006
1_246659600_1:246659600_T_C	C	cg04798314	chr1	246668601	-0.348699	-61.7834	2.2250738585072e-308	n.a.	n.a.	n.a.	-0.315019	-61.1543	1.50210861330186e-307	0.434005	0.423707	0.394265
12_2751583_12:2751583_G_C	G	cg15740346	chr12	2759260	-0.0849707	-72.2104	2.2250738585072e-308	-0.0476718	-30.3017	7.02559846708316e-158	-0.0890413	-61.1542	1.50272663743406e-307	0.253896	0.267518	0.240741
10_100167322_10:100167322_C_T	T	cg26690318	chr10	100167465	-0.256467	-63.0204	2.2250738585072e-308	-0.269228	-73.6829	2.2250738585072e-308	-0.278829	-61.1536	1.51273937433681e-307	0.24198	0.240341	0.251493
10_100171028_10:100171028_G_A	A	cg26690318	chr10	100167465	-0.25663	-63.172	2.2250738585072e-308	-0.270821	-76.6008	2.2250738585072e-308	-0.278829	-61.1536	1.51273937433681e-307	0.242438	0.241978	0.251493
15_68492028_15:68492028_G_A	G	cg09116975	chr15	68525454	0.0959988	72.8834	2.2250738585072e-308	0.0389337	23.0255	9.30750937907626e-101	0.0994671	61.1526	1.53066356049648e-307	0.455087	0.440406	0.473716
15_68493748_15:68493748_G_A	G	cg09116975	chr15	68525454	0.0960259	73.8333	2.2250738585072e-308	0.0391642	23.2408	2.34556787849647e-102	0.0994671	61.1526	1.53066356049648e-307	0.453712	0.438769	0.473716
6_5112427_6:5112427_G_A	G	cg14665406	chr6	5112830	0.0637664	63.684	2.2250738585072e-308	0.10139	53.9065	2.2250738585072e-308	0.0926515	61.1505	1.56615138849061e-307	0.370302	0.381139	0.372162
6_158071136_6:158071136_A_G	A	cg22963378	chr6	158061084	0.261419	85.0654	2.2250738585072e-308	0.0628764	27.7259	4.8147867438584e-137	0.224256	61.1503	1.56856728243159e-307	0.458295	0.469221	0.459976
1_19388930_1:19388930_G_A	A	cg03232343	chr1	19437150	-0.140125	-70.836	2.2250738585072e-308	-0.06283	-25.7393	2.19983293794789e-121	-0.175206	-61.1488	1.59556596693527e-307	0.139322	0.149312	0.133811
1_19390099_1:19390099_T_C	C	cg03232343	chr1	19437150	-0.141892	-75.3729	2.2250738585072e-308	-0.0633224	-26.0629	6.61255571805597e-124	-0.175206	-61.1488	1.59556596693527e-307	0.137947	0.148003	0.133811
7_917553_7:917553_C_T	T	cg10248100	chr7	872053	0.0982867	71.0735	2.2250738585072e-308	0.0337885	17.9934	1.01589836485585e-65	0.0929313	61.1464	1.63755518343183e-307	0.175985	0.159463	0.163082
13_60363416_13:60363416_G_C	G	cg06962647	chr13	60317439	0.0841215	71.1328	2.2250738585072e-308	0.0405003	20.4851	1.81993885206695e-82	0.102183	61.1452	1.66068071643405e-307	0.290559	0.31336	0.278973
1_153583066_1:153583066_G_A	G	cg13946767	chr1	153599671	-0.147557	-48.1379	6.59470279813627e-267	-0.056468	-27.6178	3.50645614756574e-136	-0.146591	-61.1442	1.67882465178972e-307	0.484418	0.48461	0.498805
12_2760508_12:2760508_G_A	A	cg15740346	chr12	2759260	-0.0835086	-66.3433	2.2250738585072e-308	-0.0479494	-30.2153	3.5754497301822e-157	-0.0893915	-61.144	1.68222781580322e-307	0.257562	0.266536	0.233572
12_124466779_12:124466779_G_T	T	cg25459280	chr12	124492549	0.17991	79.3739	2.2250738585072e-308	0.0825998	21.0129	3.56984258698596e-86	0.190202	61.1432	1.69587661665193e-307	0.300183	0.311722	0.289128
12_124475940_12:124475940_A_G	G	cg25459280	chr12	124492549	0.179652	79.6182	2.2250738585072e-308	0.0826669	21.0321	2.6107890761032e-86	0.190202	61.1432	1.69587661665193e-307	0.300642	0.31205	0.289128
12_124478637_12:124478637_G_T	T	cg25459280	chr12	124492549	0.17988	78.8344	2.2250738585072e-308	0.0827115	21.0006	4.36240850386789e-86	0.190202	61.1432	1.69587661665193e-307	0.300642	0.31205	0.289128
17_32519710_17:32519710_C_T	T	cg09131949	chr17	32562833	-0.157557	-76.137	2.2250738585072e-308	-0.0510747	-22.7416	1.1644145355342e-98	-0.151998	-61.1399	1.76031239002941e-307	0.253437	0.233464	0.247909
17_32519858_17:32519858_T_C	C	cg09131949	chr17	32562833	-0.157557	-76.137	2.2250738585072e-308	-0.0510747	-22.7416	1.1644145355342e-98	-0.151998	-61.1399	1.76031239002941e-307	0.253437	0.233464	0.247909
17_32521614_17:32521614_A_G	G	cg09131949	chr17	32562833	-0.158171	-78.2887	2.2250738585072e-308	-0.0513022	-22.8713	1.28769882874787e-99	-0.151998	-61.1399	1.76031239002941e-307	0.254354	0.233792	0.247909
18_30778491_18:30778491_G_A	A	cg10157663	chr18	30696472	0.19498	66.4417	2.2250738585072e-308	0.0536055	33.1738	1.29010409238046e-181	0.152636	61.1398	1.7618292634967e-307	0.0930339	0.0969221	0.0645161
18_77578191_18:77578191_C_A	A	cg16949688	chr18	77578058	-0.119654	-88.2046	2.2250738585072e-308	-0.0284483	-8.56215	2.69179040371402e-17	-0.115142	-61.1382	1.79174415927382e-307	0.267186	0.273412	0.295102
3_46345611_3:46345611_G_A	G	cg02315645	chr3	46394367	0.151487	76.8545	2.2250738585072e-308	0.0686752	30.9923	1.51218043545655e-163	0.13213	61.1368	1.81981195918281e-307	0.310724	0.302554	0.284946
3_46345787_3:46345787_A_T	A	cg02315645	chr3	46394367	0.151487	76.8545	2.2250738585072e-308	0.0686752	30.9923	1.51218043545655e-163	0.13213	61.1368	1.81981195918281e-307	0.310724	0.302554	0.284946
3_46346271_3:46346271_G_A	G	cg02315645	chr3	46394367	0.151487	76.8545	2.2250738585072e-308	0.0686752	30.9923	1.51218043545655e-163	0.13213	61.1368	1.81981195918281e-307	0.310724	0.302554	0.284946
3_46346640_3:46346640_C_G	C	cg02315645	chr3	46394367	0.151487	76.8545	2.2250738585072e-308	0.0688156	31.0856	2.58127458722547e-164	0.13213	61.1368	1.81981195918281e-307	0.310724	0.302881	0.284946
21_34620113_21:34620113_T_C	C	cg27342941	chr21	34619110	0.147342	68.809	2.2250738585072e-308	0.0598507	26.1774	8.42055516265669e-125	0.169657	61.1364	1.82921320943199e-307	0.200733	0.192207	0.177419
21_34620409_21:34620409_A_C	C	cg27342941	chr21	34619110	0.146708	67.4807	2.2250738585072e-308	0.0597592	26.1264	2.10852389498918e-124	0.169657	61.1364	1.82921320943199e-307	0.20165	0.192534	0.177419
21_34620668_21:34620668_A_G	G	cg27342941	chr21	34619110	0.146708	67.4807	2.2250738585072e-308	0.0597592	26.1264	2.10852389498918e-124	0.169657	61.1364	1.82921320943199e-307	0.20165	0.192534	0.177419
7_43833162_7:43833162_T_C	T	cg10045861	chr7	43821686	0.134984	74.8049	2.2250738585072e-308	0.0851835	30.1992	4.84503827881084e-157	0.160973	61.1346	1.86586215950807e-307	0.219523	0.225606	0.224014
7_43835218_7:43835218_T_A	T	cg10045861	chr7	43821686	0.134984	74.8049	2.2250738585072e-308	0.0851835	30.1992	4.84503827881084e-157	0.160973	61.1346	1.86586215950807e-307	0.219523	0.225606	0.224014
7_43837562_7:43837562_A_G	A	cg10045861	chr7	43821686	0.134984	74.8049	2.2250738585072e-308	0.0849922	30.0949	3.44895164453779e-156	0.160973	61.1346	1.86586215950807e-307	0.219523	0.226261	0.224014
7_43838468_7:43838468_A_C	A	cg10045861	chr7	43821686	0.134984	74.8049	2.2250738585072e-308	0.0851835	30.1992	4.84503827881084e-157	0.160973	61.1346	1.86586215950807e-307	0.219523	0.225606	0.224014
7_43839511_7:43839511_A_G	A	cg10045861	chr7	43821686	0.134984	74.8049	2.2250738585072e-308	0.0851835	30.1992	4.84503827881084e-157	0.160973	61.1346	1.86586215950807e-307	0.219523	0.225606	0.224014
7_43840777_7:43840777_G_T	G	cg10045861	chr7	43821686	0.134984	74.8049	2.2250738585072e-308	0.0849922	30.0949	3.44895164453779e-156	0.160973	61.1346	1.86586215950807e-307	0.219523	0.226261	0.224014
4_10004743_4:10004743_C_G	C	cg11266682	chr4	10021025	-0.115873	-71.321	2.2250738585072e-308	-0.0552554	-33.4109	1.35972768953381e-183	-0.103483	-61.1328	1.90225550449156e-307	0.471586	0.47446	0.422342
3_47305025_3:47305025_C_T	T	cg04507495	chr3	47563649	0.218686	56.7083	2.2250738585072e-308	n.a.	n.a.	n.a.	0.252355	61.1308	1.94383523774971e-307	0.0577452	0.0523903	0.0525687
14_55735112_14:55735112_C_T	T	cg04306507	chr14	55594613	0.110911	66.6336	2.2250738585072e-308	0.0427645	26.6283	2.43106587034322e-128	0.135709	61.1287	1.98885480608371e-307	0.395509	0.409299	0.46356
12_104188086_12:104188086_T_C	C	cg16843694	chr12	104188719	0.114999	81.8928	2.2250738585072e-308	0.0376818	19.4382	2.84553445760869e-75	0.113748	61.1284	1.99730335697333e-307	0.346471	0.334316	0.379928
13_114746523_13:114746523_A_G	G	cg06339175	chr13	114770178	-0.107887	-78.0998	2.2250738585072e-308	-0.0349579	-24.2121	1.181397046908e-109	-0.123333	-61.1276	2.01457725983714e-307	0.365261	0.361166	0.397252
13_114746933_13:114746933_G_A	A	cg06339175	chr13	114770178	-0.107979	-78.7872	2.2250738585072e-308	-0.0348249	-24.1036	7.83404818098496e-109	-0.123333	-61.1276	2.01457725983714e-307	0.364803	0.362475	0.397252
7_7227870_7:7227870_G_A	A	cg16101574	chr7	7291514	0.317846	79.0511	2.2250738585072e-308	0.0852428	28.0465	1.31554775938877e-139	0.249905	61.1253	2.06645910629617e-307	0.142071	0.127701	0.135006
7_7229634_7:7229634_G_C	C	cg16101574	chr7	7291514	0.317846	79.0511	2.2250738585072e-308	0.0852428	28.0465	1.31554775938877e-139	0.249905	61.1253	2.06645910629617e-307	0.142071	0.127701	0.135006
4_88798435_4:88798435_C_A	A	cg02674186	chr4	88784891	-0.170434	-43.9124	4.36454851834247e-239	-0.271149	-73.249	2.2250738585072e-308	-0.242613	-61.125	2.07292722147759e-307	0.0609533	0.0599214	0.0543608
4_88800606_4:88800606_T_A	A	cg02674186	chr4	88784891	-0.170434	-43.9124	4.36454851834247e-239	-0.271149	-73.249	2.2250738585072e-308	-0.242613	-61.125	2.07292722147759e-307	0.0609533	0.0599214	0.0543608
19_6722635_19:6722635_C_T	C	cg14279361	chr19	6721955	0.286811	101.881	2.2250738585072e-308	0.188177	59.0635	2.2250738585072e-308	0.258218	61.1237	2.10328031836796e-307	0.225481	0.215128	0.202509
9_83285563_9:83285563_C_T	T	cg10841563	chr9	83280018	0.215168	79.2188	2.2250738585072e-308	0.0579022	25.6289	1.5831669567389e-120	0.187772	61.123	2.11814682386754e-307	0.373052	0.359856	0.339904
7_150234541_7:150234541_G_A	G	cg08960815	chr7	150264767	0.122368	67.6028	2.2250738585072e-308	0.0466242	29.1682	1.20027939895007e-148	0.142104	61.123	2.11857537141847e-307	0.367094	0.381794	0.380526
7_150234749_7:150234749_A_G	A	cg08960815	chr7	150264767	0.122184	66.8985	2.2250738585072e-308	0.0467879	29.2873	1.29919601755933e-149	0.142104	61.123	2.11857537141847e-307	0.367553	0.382777	0.380526
7_150235486_7:150235486_A_G	A	cg08960815	chr7	150264767	0.122184	66.8985	2.2250738585072e-308	0.0468431	29.3616	3.23594961204861e-150	0.142104	61.123	2.11857537141847e-307	0.367553	0.382449	0.380526
7_150235835_7:150235835_G_C	G	cg08960815	chr7	150264767	0.122058	67.3337	2.2250738585072e-308	0.0467971	29.3927	1.81226288776015e-150	0.142104	61.123	2.11857537141847e-307	0.367553	0.382122	0.380526
7_150237268_7:150237268_A_G	A	cg08960815	chr7	150264767	0.122957	68.977	2.2250738585072e-308	0.046934	29.4433	7.02636496002128e-151	0.142104	61.123	2.11857537141847e-307	0.366636	0.381139	0.380526
7_150237328_7:150237328_A_G	A	cg08960815	chr7	150264767	0.122957	68.977	2.2250738585072e-308	0.046934	29.4433	7.02636496002128e-151	0.142104	61.123	2.11857537141847e-307	0.366636	0.381139	0.380526
7_150237917_7:150237917_T_C	T	cg08960815	chr7	150264767	0.12314	69.735	2.2250738585072e-308	0.0467167	29.352	3.87862306986506e-150	0.142104	61.123	2.11857537141847e-307	0.366178	0.380812	0.380526
7_150239286_7:150239286_A_T	A	cg08960815	chr7	150264767	0.122893	69.2933	2.2250738585072e-308	0.0469104	29.5243	1.54266646639197e-151	0.142104	61.123	2.11857537141847e-307	0.367094	0.381467	0.380526
7_150239836_7:150239836_G_A	G	cg08960815	chr7	150264767	0.123077	70.0618	2.2250738585072e-308	0.0467479	29.4047	1.44760843328538e-150	0.142104	61.123	2.11857537141847e-307	0.366636	0.380485	0.380526
7_150240289_7:150240289_A_G	A	cg08960815	chr7	150264767	0.123496	70.7599	2.2250738585072e-308	0.0467479	29.4047	1.44760843328538e-150	0.142104	61.123	2.11857537141847e-307	0.366178	0.380485	0.380526
7_150240556_7:150240556_T_C	T	cg08960815	chr7	150264767	0.123077	70.0618	2.2250738585072e-308	0.0467479	29.4047	1.44760843328538e-150	0.142104	61.123	2.11857537141847e-307	0.366636	0.380485	0.380526
7_150240784_7:150240784_A_G	A	cg08960815	chr7	150264767	0.122893	69.2933	2.2250738585072e-308	0.0469104	29.5243	1.54266646639197e-151	0.142104	61.123	2.11857537141847e-307	0.367094	0.381467	0.380526
7_150241097_7:150241097_T_C	T	cg08960815	chr7	150264767	0.123077	70.0618	2.2250738585072e-308	0.0467479	29.4047	1.44760843328538e-150	0.142104	61.123	2.11857537141847e-307	0.366636	0.380485	0.380526
12_104189554_12:104189554_T_C	C	cg16843694	chr12	104188719	0.115439	85.2516	2.2250738585072e-308	0.0379261	19.6032	2.16315766278774e-76	0.113806	61.123	2.11878920737971e-307	0.343263	0.332351	0.379928
7_2299900_7:2299900_T_A	A	cg12823233	chr7	2316876	-0.0989698	-75.725	2.2250738585072e-308	-0.0500146	-26.0438	9.31999443686832e-124	-0.128616	-61.1227	2.12570280038749e-307	0.344638	0.35167	0.390084
7_77065356_7:77065356_C_T	C	cg11757137	chr7	77069112	0.0557261	37.607	4.06527784724252e-196	0.037657	34.6878	2.86121532188493e-194	0.0947128	61.1174	2.25398440809549e-307	0.229606	0.234119	0.215054
2_85723006_2:85723006_T_C	C	cg02823975	chr2	85726360	0.0669871	57.1177	2.2250738585072e-308	0.0274485	16.6346	3.58659396166262e-57	0.0879572	61.1173	2.25657142617642e-307	0.206233	0.219057	0.205496
22_42696872_22:42696872_C_T	C	cg22586564	chr22	42697268	-0.0259015	-40.4432	1.2406774989158e-215	-0.0236506	-17.362	1.08091754686969e-61	-0.048762	-61.1129	2.36651048498134e-307	0.403758	0.400786	0.440263
22_42698103_22:42698103_T_C	T	cg22586564	chr22	42697268	-0.0260294	-40.7798	6.26040176114152e-218	-0.0237004	-17.3773	8.65893864951493e-62	-0.048762	-61.1129	2.36651048498134e-307	0.4033	0.400786	0.440263
22_42698430_22:42698430_C_T	C	cg22586564	chr22	42697268	-0.0260294	-40.7798	6.26040176114152e-218	-0.0237004	-17.3773	8.65893864951493e-62	-0.048762	-61.1129	2.36651048498134e-307	0.4033	0.400786	0.440263
22_42698574_22:42698574_A_C	A	cg22586564	chr22	42697268	-0.0260294	-40.7798	6.26040176114152e-218	-0.0237004	-17.3773	8.65893864951493e-62	-0.048762	-61.1129	2.36651048498134e-307	0.4033	0.400786	0.440263
22_42698800_22:42698800_T_C	T	cg22586564	chr22	42697268	-0.0260294	-40.7798	6.26040176114152e-218	-0.0237004	-17.3773	8.65893864951493e-62	-0.048762	-61.1129	2.36651048498134e-307	0.4033	0.400786	0.440263
22_42698966_22:42698966_C_T	C	cg22586564	chr22	42697268	-0.0260294	-40.7798	6.26040176114152e-218	-0.0235372	-17.2503	5.448765041763e-61	-0.048762	-61.1129	2.36651048498134e-307	0.4033	0.401441	0.440263
22_42699606_22:42699606_T_C	T	cg22586564	chr22	42697268	-0.0260294	-40.7798	6.26040176114152e-218	-0.0236534	-17.3331	1.64294142298373e-61	-0.048762	-61.1129	2.36651048498134e-307	0.4033	0.401113	0.440263
22_42699996_22:42699996_T_C	T	cg22586564	chr22	42697268	-0.0260294	-40.7798	6.26040176114152e-218	-0.0236658	-17.3359	1.57859106325291e-61	-0.048762	-61.1129	2.36651048498134e-307	0.4033	0.401441	0.440263
22_42700222_22:42700222_A_C	A	cg22586564	chr22	42697268	-0.0260294	-40.7798	6.26040176114152e-218	-0.0236534	-17.3331	1.64294142298373e-61	-0.048762	-61.1129	2.36651048498134e-307	0.4033	0.401113	0.440263
22_42701111_22:42701111_A_C	A	cg22586564	chr22	42697268	-0.0260294	-40.7798	6.26040176114152e-218	-0.0236616	-17.3257	1.83015726571252e-61	-0.048762	-61.1129	2.36651048498134e-307	0.4033	0.400458	0.440263
22_42701419_22:42701419_A_G	A	cg22586564	chr22	42697268	-0.0260294	-40.7798	6.26040176114152e-218	-0.0237004	-17.3773	8.65893864951493e-62	-0.048762	-61.1129	2.36651048498134e-307	0.4033	0.400786	0.440263
22_42701984_22:42701984_T_G	T	cg22586564	chr22	42697268	-0.0260294	-40.7798	6.26040176114152e-218	-0.0235374	-17.2664	4.3178973309841e-61	-0.048762	-61.1129	2.36651048498134e-307	0.4033	0.401768	0.440263
22_42702179_22:42702179_C_T	C	cg22586564	chr22	42697268	-0.0260294	-40.7798	6.26040176114152e-218	-0.0237004	-17.3773	8.65893864951493e-62	-0.048762	-61.1129	2.36651048498134e-307	0.4033	0.400786	0.440263
22_42702182_22:42702182_T_C	T	cg22586564	chr22	42697268	-0.0260294	-40.7798	6.26040176114152e-218	-0.0237004	-17.3773	8.65893864951493e-62	-0.048762	-61.1129	2.36651048498134e-307	0.4033	0.400786	0.440263
22_42702633_22:42702633_A_T	A	cg22586564	chr22	42697268	-0.0259828	-40.6803	2.9890620025296e-217	-0.0236425	-17.3245	1.8619026403648e-61	-0.048762	-61.1129	2.36651048498134e-307	0.402841	0.399804	0.440263
22_42702673_22:42702673_C_G	C	cg22586564	chr22	42697268	-0.0259828	-40.6803	2.9890620025296e-217	-0.0236892	-17.3594	1.12259987757064e-61	-0.048762	-61.1129	2.36651048498134e-307	0.402841	0.400131	0.440263
19_2754978_19:2754978_T_C	C	cg06609049	chr19	2785107	0.140433	52.5092	9.95430089423929e-295	0.0773165	37.9075	2.36616272697537e-221	0.120176	61.1081	2.49588016328017e-307	0.239688	0.22757	0.22282
4_10208725_4:10208725_T_G	T	cg03864958	chr4	10174168	-0.214576	-63.88	2.2250738585072e-308	-0.18698	-35.4177	2.15228652151036e-200	-0.25733	-61.1059	2.55713275721174e-307	0.298808	0.291749	0.310036
7_150222230_7:150222230_T_A	T	cg08960815	chr7	150264767	0.120871	62.7388	2.2250738585072e-308	0.0458724	28.3366	6.18133087027188e-142	0.142057	61.1054	2.57055701357426e-307	0.370761	0.384414	0.380526
7_150223982_7:150223982_A_T	A	cg08960815	chr7	150264767	0.120828	63.0954	2.2250738585072e-308	0.0461975	28.6775	1.11340351322763e-144	0.142057	61.1054	2.57055701357426e-307	0.371219	0.385396	0.380526
7_150224206_7:150224206_T_C	T	cg08960815	chr7	150264767	0.121005	63.697	2.2250738585072e-308	0.0460321	28.5603	9.80303360917771e-144	0.142057	61.1054	2.57055701357426e-307	0.370761	0.384414	0.380526
7_150226097_7:150226097_A_T	A	cg08960815	chr7	150264767	0.120828	63.0954	2.2250738585072e-308	0.0461188	28.6379	2.32324006069201e-144	0.142057	61.1054	2.57055701357426e-307	0.371219	0.385724	0.380526
7_150226616_7:150226616_A_T	A	cg08960815	chr7	150264767	0.121005	63.697	2.2250738585072e-308	0.0460321	28.5603	9.80303360917771e-144	0.142057	61.1054	2.57055701357426e-307	0.370761	0.384414	0.380526
7_150226669_7:150226669_G_A	G	cg08960815	chr7	150264767	0.120828	63.0954	2.2250738585072e-308	0.0461188	28.6379	2.32324006069201e-144	0.142057	61.1054	2.57055701357426e-307	0.371219	0.385724	0.380526
20_22738672_20:22738672_C_G	G	cg20601028	chr20	22738632	0.177566	69.3543	2.2250738585072e-308	0.148427	39.6926	2.10022511111774e-236	0.167062	61.1047	2.59048906527895e-307	0.311641	0.304191	0.269415
20_22738735_20:22738735_C_T	T	cg20601028	chr20	22738632	0.177566	69.3543	2.2250738585072e-308	0.148458	39.5628	2.6120249141098e-235	0.167062	61.1047	2.59048906527895e-307	0.311641	0.304519	0.269415
12_48559642_12:48559642_T_C	T	cg10239804	chr12	48498370	-0.181814	-97.4037	2.2250738585072e-308	-0.0618963	-19.0226	1.77196759228611e-72	-0.156902	-61.1032	2.63436932401813e-307	0.146654	0.145711	0.157109
12_48561262_12:48561262_A_G	A	cg10239804	chr12	48498370	-0.181814	-97.4037	2.2250738585072e-308	-0.0619256	-19.0465	1.22547602528529e-72	-0.156902	-61.1032	2.63436932401813e-307	0.146654	0.146038	0.157109
16_75431769_16:75431769_C_G	C	cg08457029	chr16	75313404	-0.104783	-30.4426	4.61246716171729e-146	-0.294177	-92.8108	2.2250738585072e-308	-0.190214	-61.0996	2.73928906219978e-307	0.399175	0.408972	0.398447
17_55367202_17:55367202_C_G	C	cg17598545	chr17	55367239	-0.0846632	-73.454	2.2250738585072e-308	-0.03596	-19.9564	8.31935780294172e-79	-0.0861143	-61.0936	2.92745930646145e-307	0.177819	0.185986	0.209677
12_117606097_12:117606097_A_G	G	cg26376280	chr12	117593259	-0.08385	-91.9261	2.2250738585072e-308	-0.0651628	-38.9826	2.03465856935835e-230	-0.0762685	-61.0924	2.96689892681166e-307	0.447296	0.436477	0.451613
5_74916972_5:74916972_G_A	A	cg03649429	chr5	74798138	-0.211985	-90.3697	2.2250738585072e-308	-0.0751233	-24.6012	1.29475099266014e-112	-0.219252	-61.09	3.04586991382849e-307	0.130614	0.13294	0.133214
5_74917862_5:74917862_A_G	G	cg03649429	chr5	74798138	-0.211985	-90.3697	2.2250738585072e-308	-0.0751233	-24.6012	1.29475099266014e-112	-0.219252	-61.09	3.04586991382849e-307	0.130614	0.13294	0.133214
10_106147425_10:106147425_A_G	G	cg01780345	chr10	106147097	-0.193709	-55.5715	2.2250738585072e-308	-0.056124	-23.6166	3.6508615396594e-105	-0.171773	-61.0881	3.1077985183193e-307	0.477085	0.469876	0.456392
2_26361730_2:26361730_A_G	A	cg06692384	chr2	26266898	-0.123914	-52.6255	1.86873403571209e-295	-0.144701	-45.1601	2.71744173517195e-282	-0.190553	-61.0873	3.13816604076276e-307	0.191109	0.20465	0.198925
1_33816726_1:33816726_G_A	A	cg17381235	chr1	33816758	0.114138	91.0914	2.2250738585072e-308	0.0380952	25.3587	1.96269433125048e-118	0.123962	61.0856	3.1963233641712e-307	0.333181	0.331041	0.30227
15_85200211_15:85200211_C_G	G	cg19797078	chr15	85177753	-0.13114	-97.0359	2.2250738585072e-308	-0.0352954	-31.3337	2.33180705606574e-166	-0.0993581	-61.081	3.36034895185462e-307	0.258937	0.277669	0.255078
15_85200520_15:85200520_G_T	T	cg19797078	chr15	85177753	-0.13114	-97.0359	2.2250738585072e-308	-0.0352954	-31.3337	2.33180705606574e-166	-0.0993581	-61.081	3.36034895185462e-307	0.258937	0.277669	0.255078
15_85200946_15:85200946_G_C	C	cg19797078	chr15	85177753	-0.13114	-97.0359	2.2250738585072e-308	-0.0352954	-31.3337	2.33180705606574e-166	-0.0993581	-61.081	3.36034895185462e-307	0.258937	0.277669	0.255078
6_90941240_6:90941240_C_T	T	cg18477569	chr6	90951134	0.0843429	84.503	2.2250738585072e-308	0.0197497	12.3487	1.93505274643887e-33	0.0962773	61.0739	3.63462578239663e-307	0.342805	0.336608	0.32497
6_90948093_6:90948093_G_C	C	cg18477569	chr6	90951134	0.0846085	84.4021	2.2250738585072e-308	0.0196637	12.302	3.27635573199314e-33	0.0962773	61.0739	3.63462578239663e-307	0.34143	0.338245	0.32497
6_90951239_6:90951239_C_T	T	cg18477569	chr6	90951134	0.0846085	84.4021	2.2250738585072e-308	0.0195848	12.2634	5.05570106099965e-33	0.0962773	61.0739	3.63462578239663e-307	0.34143	0.338572	0.32497
6_32300374_6:32300374_T_G	G	cg17039645	chr6	32294503	-0.0805521	-66.2607	2.2250738585072e-308	-0.0844519	-48.9164	2.2250738585072e-308	-0.113825	-61.0718	3.71920650612333e-307	0.449588	0.42076	0.421744
20_43692026_20:43692026_T_C	C	cg24422984	chr20	43681878	-0.254126	-86.9322	2.2250738585072e-308	-0.0607454	-23.7144	6.74127169143817e-106	-0.187539	-61.0701	3.79061458523704e-307	0.5	0.497708	0.482676
20_43700887_20:43700887_G_C	C	cg24422984	chr20	43681878	-0.254126	-86.9322	2.2250738585072e-308	-0.0607247	-23.6779	1.2674304653384e-105	-0.187539	-61.0701	3.79061458523704e-307	0.5	0.49738	0.482676
20_43702431_20:43702431_T_C	C	cg24422984	chr20	43681878	-0.254126	-86.9322	2.2250738585072e-308	-0.0607247	-23.6779	1.2674304653384e-105	-0.187539	-61.0701	3.79061458523704e-307	0.5	0.49738	0.482676
2_30657532_2:30657532_A_T	T	cg17749961	chr2	30669863	0.189243	60.1667	2.2250738585072e-308	0.273884	80.5822	2.2250738585072e-308	0.210094	61.07	3.79498275015276e-307	0.24473	0.246234	0.227001
20_44505175_20:44505175_T_G	T	cg22515913	chr20	44517333	0.0937545	72.2006	2.2250738585072e-308	0.0357376	21.2416	8.52810847179223e-88	0.10433	61.0679	3.88501541180066e-307	0.370302	0.372299	0.347073
20_44509542_20:44509542_T_A	T	cg22515913	chr20	44517333	0.0937545	72.2006	2.2250738585072e-308	0.035786	21.2548	6.86993940371875e-88	0.10433	61.0679	3.88501541180066e-307	0.370302	0.372954	0.347073
20_44513357_20:44513357_G_A	G	cg22515913	chr20	44517333	0.0937545	72.2006	2.2250738585072e-308	0.0357427	21.2311	1.01210559074085e-87	0.10433	61.0679	3.88501541180066e-307	0.370302	0.372626	0.347073
11_35093070_11:35093070_A_G	A	cg22210251	chr11	35088518	-0.110639	-78.9196	2.2250738585072e-308	-0.0360222	-21.3606	1.20914310688891e-88	-0.128567	-61.0676	3.89487417317532e-307	0.437214	0.445645	0.456989
11_35094491_11:35094491_T_C	T	cg22210251	chr11	35088518	-0.110639	-78.9196	2.2250738585072e-308	-0.0360222	-21.3606	1.20914310688891e-88	-0.128567	-61.0676	3.89487417317532e-307	0.437214	0.445645	0.456989
11_35094632_11:35094632_A_G	A	cg22210251	chr11	35088518	-0.110249	-76.7519	2.2250738585072e-308	-0.0361126	-21.4108	5.3048819635205e-89	-0.128567	-61.0676	3.89487417317532e-307	0.436297	0.445318	0.456989
11_35095254_11:35095254_T_C	T	cg22210251	chr11	35088518	-0.110639	-78.9196	2.2250738585072e-308	-0.0360409	-21.369	1.05451771284331e-88	-0.128567	-61.0676	3.89487417317532e-307	0.437214	0.44499	0.456989
11_35095435_11:35095435_A_C	A	cg22210251	chr11	35088518	-0.110639	-78.9196	2.2250738585072e-308	-0.0360409	-21.369	1.05451771284331e-88	-0.128567	-61.0676	3.89487417317532e-307	0.437214	0.44499	0.456989
11_35095565_11:35095565_T_C	T	cg22210251	chr11	35088518	-0.110639	-78.9196	2.2250738585072e-308	-0.0360409	-21.369	1.05451771284331e-88	-0.128567	-61.0676	3.89487417317532e-307	0.437214	0.44499	0.456989
11_35096310_11:35096310_A_G	A	cg22210251	chr11	35088518	-0.110639	-78.9196	2.2250738585072e-308	-0.0360409	-21.369	1.05451771284331e-88	-0.128567	-61.0676	3.89487417317532e-307	0.437214	0.44499	0.456989
11_35096758_11:35096758_T_C	T	cg22210251	chr11	35088518	-0.110639	-78.9196	2.2250738585072e-308	-0.0360409	-21.369	1.05451771284331e-88	-0.128567	-61.0676	3.89487417317532e-307	0.437214	0.44499	0.456989
11_35098266_11:35098266_T_C	T	cg22210251	chr11	35088518	-0.109908	-77.0672	2.2250738585072e-308	-0.0358084	-21.2756	4.881044538541e-88	-0.128567	-61.0676	3.89487417317532e-307	0.436297	0.44499	0.456989
6_139020099_6:139020099_T_C	C	cg18136963	chr6	139013146	-0.298891	-75.747	2.2250738585072e-308	-0.071657	-27.1659	1.37440794418993e-132	-0.226764	-61.0659	3.96723833245268e-307	0.47846	0.492796	0.453405
6_139020105_6:139020105_T_C	C	cg18136963	chr6	139013146	-0.298891	-75.747	2.2250738585072e-308	-0.0714594	-27.1245	2.92357202954825e-132	-0.226764	-61.0659	3.96723833245268e-307	0.47846	0.491487	0.453405
6_23181119_6:23181119_G_A	A	cg04135377	chr6	23181388	-0.092664	-69.6124	2.2250738585072e-308	-0.0342419	-24.5491	3.23260374918117e-112	-0.107558	-61.0655	3.98713368662572e-307	0.402383	0.393582	0.40681
2_130701189_2:130701189_G_A	G	cg07929412	chr2	130694084	-0.292166	-67.0037	2.2250738585072e-308	-0.285586	-62.4563	2.2250738585072e-308	-0.29077	-61.0634	4.08099314893347e-307	0.264436	0.269155	0.278375
5_149857460_5:149857460_C_T	T	cg12636435	chr5	149867965	0.115703	59.5764	2.2250738585072e-308	0.0342374	9.02054	5.55154405542598e-19	0.142069	61.0628	4.10620505539214e-307	0.0664528	0.0743287	0.0800478
11_112031080_11:112031080_G_A	A	cg06646484	chr11	112037673	0.138927	78.9301	2.2250738585072e-308	0.0281464	8.98179	7.76009809860245e-19	0.151577	61.0615	4.16792576372316e-307	0.28231	0.277669	0.259857
11_112032249_11:112032249_C_T	T	cg06646484	chr11	112037673	0.138927	78.9301	2.2250738585072e-308	0.0281464	8.98179	7.76009809860245e-19	0.151577	61.0615	4.16792576372316e-307	0.28231	0.277669	0.259857
11_112033604_11:112033604_A_G	G	cg06646484	chr11	112037673	0.138927	78.9301	2.2250738585072e-308	0.0282434	9.01342	5.90437095109158e-19	0.151577	61.0615	4.16792576372316e-307	0.28231	0.277996	0.259857
6_2230064_6:2230064_G_T	T	cg22851977	chr6	2222993	0.111275	56.3798	2.2250738585072e-308	0.0427926	18.6725	3.74355971138486e-70	0.151333	61.0614	4.17204696789666e-307	0.113199	0.112312	0.0979689
7_2311266_7:2311266_G_A	A	cg12823233	chr7	2316876	-0.0985885	-74.888	2.2250738585072e-308	-0.048872	-25.6264	1.65744744118522e-120	-0.127578	-61.0593	4.27004201053958e-307	0.346013	0.353962	0.393668
7_2312568_7:2312568_A_G	G	cg12823233	chr7	2316876	-0.0985885	-74.888	2.2250738585072e-308	-0.048872	-25.6264	1.65744744118522e-120	-0.127578	-61.0593	4.27004201053958e-307	0.346013	0.353962	0.393668
17_19361211_17:19361211_T_C	T	cg19949948	chr17	19361230	-0.138295	-68.7869	2.2250738585072e-308	-0.0717208	-26.5791	5.92689183491983e-128	-0.140741	-61.0592	4.27410585953765e-307	0.287809	0.295023	0.308841
17_19362967_17:19362967_G_T	G	cg19949948	chr17	19361230	-0.13797	-68.6572	2.2250738585072e-308	-0.0715177	-26.5128	1.9709467573177e-127	-0.140741	-61.0592	4.27410585953765e-307	0.288726	0.295678	0.308841
13_27293803_13:27293803_C_G	G	cg11560654	chr13	27317117	-0.149011	-61.7693	2.2250738585072e-308	-0.0453845	-22.2523	4.48547624234446e-95	-0.12979	-61.0552	4.4627088693358e-307	0.296059	0.297315	0.286738
13_27293971_13:27293971_A_G	G	cg11560654	chr13	27317117	-0.149011	-61.7693	2.2250738585072e-308	-0.0454295	-22.274	3.11335151796862e-95	-0.12979	-61.0552	4.4627088693358e-307	0.296059	0.297642	0.286738
10_4244654_10:4244654_C_A	A	cg02220105	chr10	4243990	0.11997	66.0634	2.2250738585072e-308	0.0390163	26.0033	1.92891361958069e-123	0.126922	61.0551	4.46768928769638e-307	0.389093	0.386379	0.416368
10_4244854_10:4244854_G_A	A	cg02220105	chr10	4243990	0.11997	66.0634	2.2250738585072e-308	0.0389754	25.9449	5.50973362179974e-123	0.126922	61.0551	4.46768928769638e-307	0.389093	0.387033	0.416368
1_115817221_1:115817221_G_T	T	cg23177161	chr1	115825641	-0.27855	-74.7304	2.2250738585072e-308	-0.078985	-33.8483	3.03611848162219e-187	-0.236088	-61.0543	4.5075916922384e-307	0.365261	0.353635	0.335125
16_83800282_16:83800282_T_A	A	cg06273051	chr16	83803650	0.117504	68.0762	2.2250738585072e-308	0.0458527	26.5896	4.89730553870307e-128	0.151974	61.0531	4.56700396766873e-307	0.321723	0.324165	0.35006
1_236098448_1:236098448_T_C	T	cg25677813	chr1	236027847	0.121925	56.8591	2.2250738585072e-308	0.055769	25.6942	4.92593369225183e-121	0.152794	61.052	4.6249507334791e-307	0.0934922	0.0936477	0.111708
1_236098596_1:236098596_G_A	G	cg25677813	chr1	236027847	0.121349	56.167	2.2250738585072e-308	0.0557583	25.7321	2.50340051921884e-121	0.152794	61.052	4.6249507334791e-307	0.0939505	0.0939751	0.111708
1_236099812_1:236099812_A_G	A	cg25677813	chr1	236027847	0.121614	57.1231	2.2250738585072e-308	0.0559634	25.8252	4.720830318336e-122	0.152794	61.052	4.6249507334791e-307	0.0944088	0.0936477	0.111708
4_10287559_4:10287559_G_T	G	cg03864958	chr4	10174168	-0.213236	-61.4623	2.2250738585072e-308	-0.185169	-34.8287	1.88370208809348e-195	-0.256751	-61.0489	4.78347358539444e-307	0.303391	0.298297	0.31362
5_18452190_5:18452190_A_G	G	cg17894821	chr5	18466028	-0.204041	-52.8627	6.20604747015427e-297	-0.18743	-63.9526	2.2250738585072e-308	-0.219246	-61.0464	4.92000233312059e-307	0.148029	0.152259	0.155914
5_18452311_5:18452311_T_C	C	cg17894821	chr5	18466028	-0.204041	-52.8627	6.20604747015427e-297	-0.18743	-63.9526	2.2250738585072e-308	-0.219246	-61.0464	4.92000233312059e-307	0.148029	0.152259	0.155914
5_18452606_5:18452606_C_T	T	cg17894821	chr5	18466028	-0.204041	-52.8627	6.20604747015427e-297	-0.18743	-63.9526	2.2250738585072e-308	-0.219246	-61.0464	4.92000233312059e-307	0.148029	0.152259	0.155914
5_18452674_5:18452674_C_G	G	cg17894821	chr5	18466028	-0.204041	-52.8627	6.20604747015427e-297	-0.18743	-63.9526	2.2250738585072e-308	-0.219246	-61.0464	4.92000233312059e-307	0.148029	0.152259	0.155914
5_18454004_5:18454004_C_A	A	cg17894821	chr5	18466028	-0.204041	-52.8627	6.20604747015427e-297	-0.18743	-63.9526	2.2250738585072e-308	-0.219246	-61.0464	4.92000233312059e-307	0.148029	0.152259	0.155914
5_18454451_5:18454451_G_A	A	cg17894821	chr5	18466028	-0.204041	-52.8627	6.20604747015427e-297	-0.18743	-63.9526	2.2250738585072e-308	-0.219246	-61.0464	4.92000233312059e-307	0.148029	0.152259	0.155914
5_18454753_5:18454753_G_A	A	cg17894821	chr5	18466028	-0.204041	-52.8627	6.20604747015427e-297	-0.18743	-63.9526	2.2250738585072e-308	-0.219246	-61.0464	4.92000233312059e-307	0.148029	0.152259	0.155914
5_18455103_5:18455103_A_T	T	cg17894821	chr5	18466028	-0.20481	-53.4539	1.31639837492103e-300	-0.187807	-64.2441	2.2250738585072e-308	-0.219246	-61.0464	4.92000233312059e-307	0.147571	0.151932	0.155914
5_18455300_5:18455300_C_A	A	cg17894821	chr5	18466028	-0.20481	-53.4539	1.31639837492103e-300	-0.187807	-64.2441	2.2250738585072e-308	-0.219246	-61.0464	4.92000233312059e-307	0.147571	0.151932	0.155914
5_18455502_5:18455502_G_A	A	cg17894821	chr5	18466028	-0.20481	-53.4539	1.31639837492103e-300	-0.187807	-64.2441	2.2250738585072e-308	-0.219246	-61.0464	4.92000233312059e-307	0.147571	0.151932	0.155914
5_18455532_5:18455532_A_G	G	cg17894821	chr5	18466028	-0.20481	-53.4539	1.31639837492103e-300	-0.187807	-64.2441	2.2250738585072e-308	-0.219246	-61.0464	4.92000233312059e-307	0.147571	0.151932	0.155914
5_18455654_5:18455654_T_G	G	cg17894821	chr5	18466028	-0.20481	-53.4539	1.31639837492103e-300	-0.187807	-64.2441	2.2250738585072e-308	-0.219246	-61.0464	4.92000233312059e-307	0.147571	0.151932	0.155914
5_18455909_5:18455909_T_C	C	cg17894821	chr5	18466028	-0.20481	-53.4539	1.31639837492103e-300	-0.187807	-64.2441	2.2250738585072e-308	-0.219246	-61.0464	4.92000233312059e-307	0.147571	0.151932	0.155914
5_18455937_5:18455937_T_C	C	cg17894821	chr5	18466028	-0.20481	-53.4539	1.31639837492103e-300	-0.187807	-64.2441	2.2250738585072e-308	-0.219246	-61.0464	4.92000233312059e-307	0.147571	0.151932	0.155914
5_18456459_5:18456459_A_G	G	cg17894821	chr5	18466028	-0.20481	-53.4539	1.31639837492103e-300	-0.187807	-64.2441	2.2250738585072e-308	-0.219246	-61.0464	4.92000233312059e-307	0.147571	0.151932	0.155914
5_18456541_5:18456541_G_C	C	cg17894821	chr5	18466028	-0.20481	-53.4539	1.31639837492103e-300	-0.187807	-64.2441	2.2250738585072e-308	-0.219246	-61.0464	4.92000233312059e-307	0.147571	0.151932	0.155914
5_18457280_5:18457280_G_A	A	cg17894821	chr5	18466028	-0.20481	-53.4539	1.31639837492103e-300	-0.187807	-64.2441	2.2250738585072e-308	-0.219246	-61.0464	4.92000233312059e-307	0.147571	0.151932	0.155914
5_18457756_5:18457756_A_G	G	cg17894821	chr5	18466028	-0.20481	-53.4539	1.31639837492103e-300	-0.187807	-64.2441	2.2250738585072e-308	-0.219246	-61.0464	4.92000233312059e-307	0.147571	0.151932	0.155914
5_18457932_5:18457932_G_A	A	cg17894821	chr5	18466028	-0.20481	-53.4539	1.31639837492103e-300	-0.187807	-64.2441	2.2250738585072e-308	-0.219246	-61.0464	4.92000233312059e-307	0.147571	0.151932	0.155914
5_18458436_5:18458436_G_A	A	cg17894821	chr5	18466028	-0.20481	-53.4539	1.31639837492103e-300	-0.187807	-64.2441	2.2250738585072e-308	-0.219246	-61.0464	4.92000233312059e-307	0.147571	0.151932	0.155914
5_18459308_5:18459308_G_C	C	cg17894821	chr5	18466028	-0.20481	-53.4539	1.31639837492103e-300	-0.187807	-64.2441	2.2250738585072e-308	-0.219246	-61.0464	4.92000233312059e-307	0.147571	0.151932	0.155914
5_18459355_5:18459355_T_C	C	cg17894821	chr5	18466028	-0.20481	-53.4539	1.31639837492103e-300	-0.187807	-64.2441	2.2250738585072e-308	-0.219246	-61.0464	4.92000233312059e-307	0.147571	0.151932	0.155914
5_18459391_5:18459391_A_T	T	cg17894821	chr5	18466028	-0.20481	-53.4539	1.31639837492103e-300	-0.187807	-64.2441	2.2250738585072e-308	-0.219246	-61.0464	4.92000233312059e-307	0.147571	0.151932	0.155914
5_18459658_5:18459658_A_G	G	cg17894821	chr5	18466028	-0.20481	-53.4539	1.31639837492103e-300	-0.187881	-64.5034	2.2250738585072e-308	-0.219246	-61.0464	4.92000233312059e-307	0.147571	0.152259	0.155914
5_18459977_5:18459977_G_C	C	cg17894821	chr5	18466028	-0.20481	-53.4539	1.31639837492103e-300	-0.187881	-64.5034	2.2250738585072e-308	-0.219246	-61.0464	4.92000233312059e-307	0.147571	0.152259	0.155914
5_18460507_5:18460507_C_G	G	cg17894821	chr5	18466028	-0.20481	-53.4539	1.31639837492103e-300	-0.187881	-64.5034	2.2250738585072e-308	-0.219246	-61.0464	4.92000233312059e-307	0.147571	0.152259	0.155914
5_18461234_5:18461234_G_A	A	cg17894821	chr5	18466028	-0.20481	-53.4539	1.31639837492103e-300	-0.187881	-64.5034	2.2250738585072e-308	-0.219246	-61.0464	4.92000233312059e-307	0.147571	0.152259	0.155914
5_18461395_5:18461395_A_C	C	cg17894821	chr5	18466028	-0.20481	-53.4539	1.31639837492103e-300	-0.187881	-64.5034	2.2250738585072e-308	-0.219246	-61.0464	4.92000233312059e-307	0.147571	0.152259	0.155914
5_18461810_5:18461810_C_T	T	cg17894821	chr5	18466028	-0.20481	-53.4539	1.31639837492103e-300	-0.187881	-64.5034	2.2250738585072e-308	-0.219246	-61.0464	4.92000233312059e-307	0.147571	0.152259	0.155914
5_18462596_5:18462596_A_G	G	cg17894821	chr5	18466028	-0.20481	-53.4539	1.31639837492103e-300	-0.187881	-64.5034	2.2250738585072e-308	-0.219246	-61.0464	4.92000233312059e-307	0.147571	0.152259	0.155914
6_5116534_6:5116534_T_G	T	cg14665406	chr6	5112830	0.063626	61.8483	2.2250738585072e-308	0.101672	53.7666	2.2250738585072e-308	0.0929302	61.0452	4.98664353192575e-307	0.368011	0.381139	0.374552
22_24335977_22:24335977_G_A	G	cg10033251	chr22	24313483	-0.0760055	-53.4429	1.5411391708406e-300	-0.137449	-58.2732	2.2250738585072e-308	-0.112728	-61.043	5.10669439535849e-307	0.45417	0.452849	0.42951
6_89154959_6:89154959_T_G	T	cg08476006	chr6	89153501	-0.259358	-146.46	2.2250738585072e-308	-0.0502793	-21.0807	1.18369267738846e-86	-0.189962	-61.0421	5.1598154284808e-307	0.401008	0.390308	0.363202
6_89154981_6:89154981_C_T	C	cg08476006	chr6	89153501	-0.259358	-146.46	2.2250738585072e-308	-0.0502793	-21.0807	1.18369267738846e-86	-0.189962	-61.0421	5.1598154284808e-307	0.401008	0.390308	0.363202
16_75340231_16:75340231_A_T	A	cg08457029	chr16	75313404	-0.105714	-30.9202	2.08791136624921e-149	-0.299055	-98.5037	2.2250738585072e-308	-0.190119	-61.0412	5.21056271773714e-307	0.403758	0.411264	0.394265
16_75344476_16:75344476_C_T	C	cg08457029	chr16	75313404	-0.105714	-30.9202	2.08791136624921e-149	-0.299055	-98.5037	2.2250738585072e-308	-0.190119	-61.0412	5.21056271773714e-307	0.403758	0.411264	0.394265
16_75366089_16:75366089_G_A	G	cg08457029	chr16	75313404	-0.105705	-31.0084	5.03656762264768e-150	-0.298113	-97.3712	2.2250738585072e-308	-0.190119	-61.0412	5.21056271773714e-307	0.404216	0.411264	0.394265
8_145022657_8:145022657_G_T	T	cg14598846	chr8	145008909	-0.0861906	-79.4579	2.2250738585072e-308	-0.0835187	-40.1693	2.01420455485713e-240	-0.0900088	-61.0411	5.21423631968494e-307	0.375802	0.388016	0.33632
6_56102709_6:56102709_G_T	G	cg02484732	chr6	56096198	0.287857	65.9539	2.2250738585072e-308	n.a.	n.a.	n.a.	0.228831	61.04	5.27709096137255e-307	0.45692	0.465619	0.445042
5_141586049_5:141586049_T_C	C	cg18366758	chr5	141586503	0.113219	60.7493	2.2250738585072e-308	0.0741846	34.1885	4.34047651643389e-190	0.110508	61.0395	5.30481671507353e-307	0.470669	0.467256	0.428315
5_141586300_5:141586300_G_A	A	cg18366758	chr5	141586503	0.113219	60.7493	2.2250738585072e-308	0.0744271	34.3834	1.01406887230584e-191	0.110508	61.0395	5.30481671507353e-307	0.470669	0.466601	0.428315
5_141586461_5:141586461_A_T	T	cg18366758	chr5	141586503	0.113237	61.3156	2.2250738585072e-308	0.0743459	34.3467	2.05747026070046e-191	0.110508	61.0395	5.30481671507353e-307	0.469753	0.466274	0.428315
5_141586469_5:141586469_A_G	G	cg18366758	chr5	141586503	0.113237	61.3156	2.2250738585072e-308	0.0743459	34.3467	2.05747026070046e-191	0.110508	61.0395	5.30481671507353e-307	0.469753	0.466274	0.428315
5_141586530_5:141586530_T_C	C	cg18366758	chr5	141586503	0.113237	61.3156	2.2250738585072e-308	0.0743459	34.3467	2.05747026070046e-191	0.110508	61.0395	5.30481671507353e-307	0.469753	0.466274	0.428315
8_585488_8:585488_T_C	C	cg07234876	chr8	600039	-0.267412	-47.9764	7.34904900990902e-266	-0.296159	-66.1257	2.2250738585072e-308	-0.312811	-61.0349	5.58357972645377e-307	0.168194	0.149967	0.172043
18_77567761_18:77567761_T_G	G	cg16949688	chr18	77578058	-0.11928	-90.1605	2.2250738585072e-308	-0.028127	-8.49813	4.56375534892086e-17	-0.114182	-61.0312	5.81626738073885e-307	0.270394	0.275704	0.298088
6_33660779_6:33660779_A_G	G	cg01702330	chr6	33682287	0.121501	69.7585	2.2250738585072e-308	0.0441189	28.9377	8.81777016686644e-147	0.124697	61.0296	5.92027596879513e-307	0.488084	0.492141	0.494026
6_33661106_6:33661106_T_C	C	cg01702330	chr6	33682287	0.121501	69.7585	2.2250738585072e-308	0.0441189	28.9377	8.81777016686644e-147	0.124697	61.0296	5.92027596879513e-307	0.488084	0.492141	0.494026
6_33664730_6:33664730_T_C	C	cg01702330	chr6	33682287	0.121501	69.7585	2.2250738585072e-308	0.0441189	28.9377	8.81777016686644e-147	0.124697	61.0296	5.92027596879513e-307	0.488084	0.492141	0.494026
11_68530318_11:68530318_C_A	C	cg14249520	chr11	68530177	0.128502	42.3015	2.93485797173519e-228	0.074104	16.4843	2.96458437036876e-56	0.195156	61.0282	6.01095287752577e-307	0.0513291	0.0550098	0.060335
11_55823294_11:55823294_C_T	T	cg20736913	chr11	55857374	-0.19497	-59.0004	2.2250738585072e-308	-0.191516	-81.2648	2.2250738585072e-308	-0.183501	-61.0255	6.1941725306086e-307	0.333181	0.3389	0.341697
1_154722178_1:154722178_G_A	A	cg13983884	chr1	154717993	0.211745	61.995	2.2250738585072e-308	0.0723589	29.5603	7.86595161593725e-152	0.226525	61.0227	6.38443141504501e-307	0.292851	0.291749	0.253883
1_182161829_1:182161829_C_T	T	cg11646124	chr1	182140416	-0.127486	-79.1739	2.2250738585072e-308	-0.0390658	-27.3781	2.83928959932765e-134	-0.120081	-61.0216	6.46297851635219e-307	0.359303	0.362475	0.344086
1_182168885_1:182168885_A_G	G	cg11646124	chr1	182140416	-0.127667	-79.8404	2.2250738585072e-308	-0.0390658	-27.3781	2.83928959932765e-134	-0.120081	-61.0216	6.46297851635219e-307	0.359762	0.362475	0.344086
6_29644040_6:29644040_C_T	T	cg03198009	chr6	29648604	-0.284172	-53.5969	1.71451270852252e-301	-0.244512	-66.0842	2.2250738585072e-308	-0.310066	-61.021	6.5054559755498e-307	0.217232	0.21742	0.234767
6_29644275_6:29644275_C_T	T	cg03198009	chr6	29648604	-0.284172	-53.5969	1.71451270852252e-301	-0.244512	-66.0842	2.2250738585072e-308	-0.310066	-61.021	6.5054559755498e-307	0.217232	0.21742	0.234767
6_29644502_6:29644502_C_T	T	cg03198009	chr6	29648604	-0.284172	-53.5969	1.71451270852252e-301	-0.244512	-66.0842	2.2250738585072e-308	-0.310066	-61.021	6.5054559755498e-307	0.217232	0.21742	0.234767
6_29644633_6:29644633_C_T	T	cg03198009	chr6	29648604	-0.284172	-53.5969	1.71451270852252e-301	-0.244512	-66.0842	2.2250738585072e-308	-0.310066	-61.021	6.5054559755498e-307	0.217232	0.21742	0.234767
6_29645118_6:29645118_G_C	C	cg03198009	chr6	29648604	-0.284172	-53.5969	1.71451270852252e-301	-0.244512	-66.0842	2.2250738585072e-308	-0.310066	-61.021	6.5054559755498e-307	0.217232	0.21742	0.234767
6_29645634_6:29645634_C_T	T	cg03198009	chr6	29648604	-0.284172	-53.5969	1.71451270852252e-301	-0.244512	-66.0842	2.2250738585072e-308	-0.310066	-61.021	6.5054559755498e-307	0.217232	0.21742	0.234767
6_29645770_6:29645770_A_G	G	cg03198009	chr6	29648604	-0.284172	-53.5969	1.71451270852252e-301	-0.244512	-66.0842	2.2250738585072e-308	-0.310066	-61.021	6.5054559755498e-307	0.217232	0.21742	0.234767
6_29647545_6:29647545_T_C	C	cg03198009	chr6	29648604	-0.284172	-53.5969	1.71451270852252e-301	-0.244512	-66.0842	2.2250738585072e-308	-0.310066	-61.021	6.5054559755498e-307	0.217232	0.21742	0.234767
6_29647642_6:29647642_T_C	C	cg03198009	chr6	29648604	-0.284172	-53.5969	1.71451270852252e-301	-0.244512	-66.0842	2.2250738585072e-308	-0.310066	-61.021	6.5054559755498e-307	0.217232	0.21742	0.234767
6_29648119_6:29648119_A_G	G	cg03198009	chr6	29648604	-0.283726	-53.2144	4.02848794221815e-299	-0.24409	-65.6361	2.2250738585072e-308	-0.310066	-61.021	6.5054559755498e-307	0.216315	0.217092	0.234767
6_29648126_6:29648126_C_G	G	cg03198009	chr6	29648604	-0.283726	-53.2144	4.02848794221815e-299	-0.24409	-65.6361	2.2250738585072e-308	-0.310066	-61.021	6.5054559755498e-307	0.216315	0.217092	0.234767
6_29648137_6:29648137_G_A	A	cg03198009	chr6	29648604	-0.283726	-53.2144	4.02848794221815e-299	-0.24409	-65.6361	2.2250738585072e-308	-0.310066	-61.021	6.5054559755498e-307	0.216315	0.217092	0.234767
6_29648377_6:29648377_T_C	C	cg03198009	chr6	29648604	-0.284172	-53.5969	1.71451270852252e-301	-0.244512	-66.0842	2.2250738585072e-308	-0.310066	-61.021	6.5054559755498e-307	0.217232	0.21742	0.234767
6_139022706_6:139022706_G_C	C	cg06864789	chr6	139012992	-0.284296	-78.6837	2.2250738585072e-308	n.a.	n.a.	n.a.	-0.193842	-61.0192	6.63482785275682e-307	0.47846	0.490832	0.4546
13_60337582_13:60337582_G_A	A	cg06962647	chr13	60317439	0.0839077	68.4511	2.2250738585072e-308	0.0405804	20.4428	3.58939574531212e-82	0.10173	61.0174	6.76772659900989e-307	0.288268	0.310085	0.27718
13_60338347_13:60338347_T_A	A	cg06962647	chr13	60317439	0.0839077	68.4511	2.2250738585072e-308	0.0405804	20.4428	3.58939574531212e-82	0.10173	61.0174	6.76772659900989e-307	0.288268	0.310085	0.27718
1_153582258_1:153582258_T_C	T	cg13946767	chr1	153599671	-0.148438	-48.5588	1.24842763306455e-269	-0.0566207	-27.6205	3.33861363886036e-136	-0.146533	-61.0173	6.77497659692532e-307	0.480752	0.482318	0.497611
7_45024413_7:45024413_G_A	G	cg12381697	chr7	45111765	-0.0705559	-52.7814	1.99236597153385e-296	-0.0808931	-36.8972	7.72311924041551e-213	-0.0904194	-61.0172	6.78017041403295e-307	0.433089	0.444663	0.423536
7_45025542_7:45025542_C_T	C	cg12381697	chr7	45111765	-0.0705559	-52.7814	1.99236597153385e-296	-0.0808931	-36.8972	7.72311924041551e-213	-0.0904194	-61.0172	6.78017041403295e-307	0.433089	0.444663	0.423536
7_45027972_7:45027972_A_T	A	cg12381697	chr7	45111765	-0.0707094	-52.9931	9.57316297546501e-298	-0.081188	-37.0264	6.30210594750359e-214	-0.0904194	-61.0172	6.78017041403295e-307	0.432631	0.444008	0.423536
7_45028992_7:45028992_G_A	G	cg12381697	chr7	45111765	-0.0707094	-52.9931	9.57316297546501e-298	-0.081188	-37.0264	6.30210594750359e-214	-0.0904194	-61.0172	6.78017041403295e-307	0.432631	0.444008	0.423536
6_32305029_6:32305029_T_A	A	cg17039645	chr6	32294503	-0.0807873	-67.5873	2.2250738585072e-308	-0.0845682	-48.9902	2.2250738585072e-308	-0.113766	-61.0132	7.08682059645761e-307	0.448213	0.41945	0.421744
3_11268021_3:11268021_C_A	C	cg08255949	chr3	11350299	-0.150018	-55.2004	2.2250738585072e-308	-0.0532774	-22.157	2.21584924860155e-94	-0.164201	-61.0128	7.12102747486585e-307	0.172319	0.169286	0.183393
3_11269999_3:11269999_G_C	G	cg08255949	chr3	11350299	-0.150288	-55.63	2.2250738585072e-308	-0.0535704	-22.3357	1.10495479180851e-95	-0.164201	-61.0128	7.12102747486585e-307	0.172777	0.169941	0.183393
15_29688498_15:29688498_T_C	T	cg01476442	chr15	29669193	-0.286191	-65.2229	2.2250738585072e-308	-0.264716	-65.3977	2.2250738585072e-308	-0.293769	-61.0123	7.16165828000641e-307	0.324015	0.334971	0.318399
13_114797938_13:114797938_A_G	A	cg24064173	chr13	114761210	0.0823478	57.7396	2.2250738585072e-308	0.0739	61.2309	2.2250738585072e-308	0.0888985	61.0119	7.18755940675453e-307	0.390467	0.384086	0.412186
19_10653420_19:10653420_A_G	G	cg00639633	chr19	10707420	0.341673	70.2336	2.2250738585072e-308	0.074251	23.3952	1.65611796874214e-103	0.226606	61.0111	7.25555194537488e-307	0.0815765	0.0802227	0.0848268
19_10661199_19:10661199_C_T	T	cg00639633	chr19	10707420	0.340078	69.0833	2.2250738585072e-308	0.0737591	23.2799	1.19934158631509e-102	0.226606	61.0111	7.25555194537488e-307	0.0820348	0.0808775	0.0848268
16_19808163_16:19808163_T_C	C	cg10266221	chr16	19777742	0.139422	102.746	2.2250738585072e-308	0.0468263	26.9413	8.23933245138674e-131	0.103741	61.0096	7.37274555953737e-307	0.163611	0.171251	0.148746
22_36631039_22:36631039_T_C	C	cg07115081	chr22	36629450	0.121286	78.9241	2.2250738585072e-308	0.0577494	27.1559	1.64727584601192e-132	0.144655	61.0089	7.43491240352238e-307	0.359762	0.366405	0.362605
17_1060059_17:1060059_C_T	C	cg24728683	chr17	1062852	0.134555	59.3961	2.2250738585072e-308	0.130872	56.5051	2.2250738585072e-308	0.138553	61.0073	7.5611777081795e-307	0.493126	0.493124	0.495818
2_99918544_2:99918544_A_C	C	cg05043910	chr2	99872119	0.162024	84.9711	2.2250738585072e-308	0.0509752	26.0217	1.38736352776416e-123	0.180153	61.0043	7.82160385267601e-307	0.434005	0.422397	0.404421
21_46047418_21:46047418_C_T	C	cg08017465	chr21	46097452	0.132704	48.8769	1.10985872933659e-271	0.350851	75.3639	2.2250738585072e-308	0.286065	61.004	7.84496417645456e-307	0.265811	0.27112	0.26583
1_165393753_1:165393753_G_T	G	cg23739048	chr1	165393661	-0.0928358	-66.6376	2.2250738585072e-308	-0.0379058	-23.7369	4.56691398333621e-106	-0.114257	-61.0027	7.95446561964416e-307	0.378552	0.37852	0.368578
21_44419267_21:44419267_T_C	T	cg15157241	chr21	44396204	-0.208219	-77.3258	2.2250738585072e-308	n.a.	n.a.	n.a.	-0.247188	-60.9993	8.25669320885674e-307	0.076077	0.089391	0.09319
14_52500241_14:52500241_G_A	G	cg04674762	chr14	52487120	0.146344	64.1129	2.2250738585072e-308	0.0332896	14.8083	2.0181981593194e-46	0.152013	60.9969	8.47987579606698e-307	0.429881	0.450557	0.430705
12_52715363_12:52715363_C_T	T	cg17200441	chr12	52715348	-0.0555622	-56.789	2.2250738585072e-308	-0.0879201	-47.3901	8.36128633696365e-301	-0.0697905	-60.9966	8.51186566095752e-307	0.340513	0.364113	0.392473
21_38349564_21:38349564_A_C	C	cg21871091	chr21	38349937	-0.112974	-78.1975	2.2250738585072e-308	-0.0571203	-27.7418	3.59456443405983e-137	-0.114817	-60.9939	8.76311962085587e-307	0.379927	0.379175	0.4092
17_38367649_17:38367649_A_G	G	cg09350362	chr17	38500974	-0.11894	-53.7597	1.68744764404952e-302	-0.212855	-49.1575	2.2250738585072e-308	-0.194748	-60.9916	8.98622035343544e-307	0.0934922	0.0890635	0.107527
17_38372697_17:38372697_G_T	T	cg09350362	chr17	38500974	-0.119656	-54.6445	6.02443148199314e-308	-0.213295	-49.2507	2.2250738585072e-308	-0.194748	-60.9916	8.98622035343544e-307	0.0930339	0.0887361	0.107527
17_38375402_17:38375402_T_C	C	cg09350362	chr17	38500974	-0.119656	-54.6445	6.02443148199314e-308	-0.213958	-49.4695	2.2250738585072e-308	-0.194748	-60.9916	8.98622035343544e-307	0.0930339	0.0884086	0.107527
17_38378624_17:38378624_A_G	G	cg09350362	chr17	38500974	-0.120377	-54.7955	2.2250738585072e-308	-0.213958	-49.4695	2.2250738585072e-308	-0.194748	-60.9916	8.98622035343544e-307	0.0930339	0.0884086	0.107527
17_38382812_17:38382812_T_C	C	cg09350362	chr17	38500974	-0.121062	-55.5799	2.2250738585072e-308	-0.213958	-49.4695	2.2250738585072e-308	-0.194748	-60.9916	8.98622035343544e-307	0.0925756	0.0884086	0.107527
17_38383445_17:38383445_A_C	C	cg09350362	chr17	38500974	-0.121954	-56.787	2.2250738585072e-308	-0.213958	-49.4695	2.2250738585072e-308	-0.194748	-60.9916	8.98622035343544e-307	0.0921173	0.0884086	0.107527
17_38385105_17:38385105_C_G	G	cg09350362	chr17	38500974	-0.121954	-56.787	2.2250738585072e-308	-0.214963	-49.8756	2.2250738585072e-308	-0.194748	-60.9916	8.98622035343544e-307	0.0921173	0.0880812	0.107527
17_38387518_17:38387518_T_C	C	cg09350362	chr17	38500974	-0.121954	-56.787	2.2250738585072e-308	-0.214963	-49.8756	2.2250738585072e-308	-0.194748	-60.9916	8.98622035343544e-307	0.0921173	0.0880812	0.107527
17_38388040_17:38388040_A_G	G	cg09350362	chr17	38500974	-0.121954	-56.787	2.2250738585072e-308	-0.214963	-49.8756	2.2250738585072e-308	-0.194748	-60.9916	8.98622035343544e-307	0.0921173	0.0880812	0.107527
17_38388918_17:38388918_A_T	T	cg09350362	chr17	38500974	-0.121954	-56.787	2.2250738585072e-308	-0.214963	-49.8756	2.2250738585072e-308	-0.194748	-60.9916	8.98622035343544e-307	0.0921173	0.0880812	0.107527
17_38401145_17:38401145_C_T	T	cg09350362	chr17	38500974	-0.121954	-56.787	2.2250738585072e-308	-0.214963	-49.8756	2.2250738585072e-308	-0.194748	-60.9916	8.98622035343544e-307	0.0921173	0.0880812	0.107527
17_38404741_17:38404741_A_G	G	cg09350362	chr17	38500974	-0.122801	-57.9351	2.2250738585072e-308	-0.215988	-50.3134	2.2250738585072e-308	-0.194748	-60.9916	8.98622035343544e-307	0.091659	0.0877538	0.107527
17_38418212_17:38418212_G_A	A	cg09350362	chr17	38500974	-0.122801	-57.9351	2.2250738585072e-308	-0.215988	-50.3134	2.2250738585072e-308	-0.194748	-60.9916	8.98622035343544e-307	0.091659	0.0877538	0.107527
17_38422994_17:38422994_A_G	G	cg09350362	chr17	38500974	-0.122801	-57.9351	2.2250738585072e-308	-0.215988	-50.3134	2.2250738585072e-308	-0.194748	-60.9916	8.98622035343544e-307	0.091659	0.0877538	0.107527
17_38426074_17:38426074_G_T	T	cg09350362	chr17	38500974	-0.122801	-57.9351	2.2250738585072e-308	-0.215988	-50.3134	2.2250738585072e-308	-0.194748	-60.9916	8.98622035343544e-307	0.091659	0.0877538	0.107527
17_38427404_17:38427404_T_C	C	cg09350362	chr17	38500974	-0.122801	-57.9351	2.2250738585072e-308	-0.215988	-50.3134	2.2250738585072e-308	-0.194748	-60.9916	8.98622035343544e-307	0.091659	0.0877538	0.107527
17_38428065_17:38428065_T_C	C	cg09350362	chr17	38500974	-0.122801	-57.9351	2.2250738585072e-308	-0.215988	-50.3134	2.2250738585072e-308	-0.194748	-60.9916	8.98622035343544e-307	0.091659	0.0877538	0.107527
17_38428760_17:38428760_T_C	C	cg09350362	chr17	38500974	-0.122801	-57.9351	2.2250738585072e-308	-0.215988	-50.3134	2.2250738585072e-308	-0.194748	-60.9916	8.98622035343544e-307	0.091659	0.0877538	0.107527
17_38434251_17:38434251_T_C	C	cg09350362	chr17	38500974	-0.121877	-56.6348	2.2250738585072e-308	-0.215611	-50.5099	2.2250738585072e-308	-0.194748	-60.9916	8.98622035343544e-307	0.0921173	0.0884086	0.107527
17_38439307_17:38439307_G_A	A	cg09350362	chr17	38500974	-0.122801	-57.9351	2.2250738585072e-308	-0.216418	-50.7884	2.2250738585072e-308	-0.194748	-60.9916	8.98622035343544e-307	0.091659	0.0880812	0.107527
17_38457151_17:38457151_G_A	A	cg09350362	chr17	38500974	-0.122276	-58.8983	2.2250738585072e-308	-0.21579	-51.429	2.2250738585072e-308	-0.194748	-60.9916	8.98622035343544e-307	0.0921173	0.0887361	0.107527
11_58941450_11:58941450_C_A	C	cg07745373	chr11	58941415	0.118869	61.9313	2.2250738585072e-308	0.0660563	33.096	5.73955831876874e-181	0.117164	60.9894	9.21122638034676e-307	0.48396	0.494434	0.497013
6_41013724_6:41013724_T_G	G	cg02167203	chr6	41068553	-0.182753	-74.0774	2.2250738585072e-308	-0.0643083	-25.8012	7.25382230628158e-122	-0.215243	-60.9874	9.41090502067465e-307	0.12099	0.120825	0.0997611
6_41015088_6:41015088_T_C	C	cg02167203	chr6	41068553	-0.182753	-74.0774	2.2250738585072e-308	-0.0643083	-25.8012	7.25382230628158e-122	-0.215243	-60.9874	9.41090502067465e-307	0.12099	0.120825	0.0997611
6_41015508_6:41015508_C_A	A	cg02167203	chr6	41068553	-0.182753	-74.0774	2.2250738585072e-308	-0.0647313	-25.8992	1.25103092332748e-122	-0.215243	-60.9874	9.41090502067465e-307	0.12099	0.120498	0.0997611
6_41016321_6:41016321_G_A	A	cg02167203	chr6	41068553	-0.182753	-74.0774	2.2250738585072e-308	-0.064937	-25.9893	2.48063795367283e-123	-0.215243	-60.9874	9.41090502067465e-307	0.12099	0.12017	0.0997611
6_41017395_6:41017395_G_A	A	cg02167203	chr6	41068553	-0.182753	-74.0774	2.2250738585072e-308	-0.0645112	-25.8903	1.46819845482514e-122	-0.215243	-60.9874	9.41090502067465e-307	0.12099	0.120498	0.0997611
6_41017567_6:41017567_G_A	A	cg02167203	chr6	41068553	-0.182753	-74.0774	2.2250738585072e-308	-0.0645112	-25.8903	1.46819845482514e-122	-0.215243	-60.9874	9.41090502067465e-307	0.12099	0.120498	0.0997611
1_12147753_1:12147753_G_A	A	cg13457900	chr1	12147676	-0.0957714	-75.426	2.2250738585072e-308	-0.0340007	-17.9026	3.90311114600977e-65	-0.102281	-60.9864	9.52403435076699e-307	0.286893	0.281598	0.277778
7_64843025_7:64843025_G_A	A	cg06533577	chr7	64760504	-0.139936	-72.4061	2.2250738585072e-308	-0.0352631	-24.3166	1.90426725021579e-110	-0.127805	-60.984	9.77264862879014e-307	0.385426	0.376228	0.428913
7_64860110_7:64860110_G_A	A	cg06533577	chr7	64760504	-0.139936	-72.4061	2.2250738585072e-308	-0.0352631	-24.3166	1.90426725021579e-110	-0.127805	-60.984	9.77264862879014e-307	0.385426	0.376228	0.428913
7_64866075_7:64866075_T_C	C	cg06533577	chr7	64760504	-0.139936	-72.4061	2.2250738585072e-308	-0.0352405	-24.2991	2.5842764679578e-110	-0.127805	-60.984	9.77264862879014e-307	0.385426	0.3759	0.428913
7_64866144_7:64866144_T_C	C	cg06533577	chr7	64760504	-0.139936	-72.4061	2.2250738585072e-308	-0.0352405	-24.2991	2.5842764679578e-110	-0.127805	-60.984	9.77264862879014e-307	0.385426	0.3759	0.428913
7_64876079_7:64876079_G_A	A	cg06533577	chr7	64760504	-0.139936	-72.4061	2.2250738585072e-308	-0.0352405	-24.2991	2.5842764679578e-110	-0.127805	-60.984	9.77264862879014e-307	0.385426	0.3759	0.428913
7_64877430_7:64877430_T_C	C	cg06533577	chr7	64760504	-0.139936	-72.4061	2.2250738585072e-308	-0.0352287	-24.2777	3.75610097755158e-110	-0.127805	-60.984	9.77264862879014e-307	0.385426	0.376228	0.428913
7_64879412_7:64879412_C_T	T	cg06533577	chr7	64760504	-0.139936	-72.4061	2.2250738585072e-308	-0.0352405	-24.2991	2.5842764679578e-110	-0.127805	-60.984	9.77264862879014e-307	0.385426	0.3759	0.428913
7_64879604_7:64879604_T_G	G	cg06533577	chr7	64760504	-0.139936	-72.4061	2.2250738585072e-308	-0.0352287	-24.2777	3.75610097755158e-110	-0.127805	-60.984	9.77264862879014e-307	0.385426	0.376228	0.428913
7_64879625_7:64879625_A_G	G	cg06533577	chr7	64760504	-0.139936	-72.4061	2.2250738585072e-308	-0.0352405	-24.2991	2.5842764679578e-110	-0.127805	-60.984	9.77264862879014e-307	0.385426	0.3759	0.428913
7_64879701_7:64879701_G_A	A	cg06533577	chr7	64760504	-0.139936	-72.4061	2.2250738585072e-308	-0.0352405	-24.2991	2.5842764679578e-110	-0.127805	-60.984	9.77264862879014e-307	0.385426	0.3759	0.428913
7_64881162_7:64881162_G_T	T	cg06533577	chr7	64760504	-0.139936	-72.4061	2.2250738585072e-308	-0.0352287	-24.2777	3.75610097755158e-110	-0.127805	-60.984	9.77264862879014e-307	0.385426	0.376228	0.428913
7_64882703_7:64882703_T_C	C	cg06533577	chr7	64760504	-0.140046	-72.1082	2.2250738585072e-308	-0.0352556	-24.27	4.2999922689639e-110	-0.127805	-60.984	9.77264862879014e-307	0.384968	0.375573	0.428913
7_64885560_7:64885560_A_T	T	cg06533577	chr7	64760504	-0.139936	-72.4061	2.2250738585072e-308	-0.0352287	-24.2777	3.75610097755158e-110	-0.127805	-60.984	9.77264862879014e-307	0.385426	0.376228	0.428913
7_64885736_7:64885736_C_T	T	cg06533577	chr7	64760504	-0.139936	-72.4061	2.2250738585072e-308	-0.0352405	-24.2991	2.5842764679578e-110	-0.127805	-60.984	9.77264862879014e-307	0.385426	0.3759	0.428913
7_64894781_7:64894781_G_A	A	cg06533577	chr7	64760504	-0.139936	-72.4061	2.2250738585072e-308	-0.0352405	-24.2991	2.5842764679578e-110	-0.127805	-60.984	9.77264862879014e-307	0.385426	0.3759	0.428913
7_64895317_7:64895317_A_C	C	cg06533577	chr7	64760504	-0.139936	-72.4061	2.2250738585072e-308	-0.0352405	-24.2991	2.5842764679578e-110	-0.127805	-60.984	9.77264862879014e-307	0.385426	0.3759	0.428913
7_64906307_7:64906307_G_A	A	cg06533577	chr7	64760504	-0.139936	-72.4061	2.2250738585072e-308	-0.0352405	-24.2991	2.5842764679578e-110	-0.127805	-60.984	9.77264862879014e-307	0.385426	0.3759	0.428913
7_64914870_7:64914870_G_T	T	cg06533577	chr7	64760504	-0.139936	-72.4061	2.2250738585072e-308	-0.0352405	-24.2991	2.5842764679578e-110	-0.127805	-60.984	9.77264862879014e-307	0.385426	0.3759	0.428913
7_64917109_7:64917109_T_C	T	cg06533577	chr7	64760504	-0.139504	-71.5035	2.2250738585072e-308	-0.0352145	-24.2984	2.61617483510908e-110	-0.127805	-60.984	9.77264862879014e-307	0.386343	0.376228	0.428913
7_64925829_7:64925829_T_C	T	cg06533577	chr7	64760504	-0.139936	-72.4061	2.2250738585072e-308	-0.0352226	-24.2736	4.03643922213419e-110	-0.127805	-60.984	9.77264862879014e-307	0.385426	0.376228	0.428913
7_64926823_7:64926823_G_A	G	cg06533577	chr7	64760504	-0.139936	-72.4061	2.2250738585072e-308	-0.0352226	-24.2736	4.03643922213419e-110	-0.127805	-60.984	9.77264862879014e-307	0.385426	0.376228	0.428913
11_108659518_11:108659518_C_A	C	cg18822299	chr11	108767009	0.159938	80.8417	2.2250738585072e-308	0.0962929	49.4324	2.2250738585072e-308	0.144583	60.9817	1.00253639854319e-306	0.375802	0.403078	0.405018
9_124160616_9:124160616_C_T	T	cg08151264	chr9	124262626	0.0385567	51.3374	2.27047113917026e-287	0.0149702	16.1008	6.12899703601462e-54	0.0538791	60.9808	1.01247447091945e-306	0.284601	0.292076	0.281959
9_124163997_9:124163997_A_G	G	cg08151264	chr9	124262626	0.0387167	51.9817	2.00130291356155e-291	0.0149634	16.095	6.64542676858928e-54	0.0538791	60.9808	1.01247447091945e-306	0.284143	0.291749	0.281959
9_124177805_9:124177805_G_A	A	cg08151264	chr9	124262626	0.0387257	52.0268	1.04385939464594e-291	0.0149631	16.0995	6.24415474550621e-54	0.0538791	60.9808	1.01247447091945e-306	0.283226	0.291094	0.281959
15_51865334_15:51865334_C_A	C	cg21048050	chr15	51912957	-0.195173	-103.344	2.2250738585072e-308	-0.0426978	-17.2333	6.96919682116738e-61	-0.16379	-60.9776	1.04850934364666e-306	0.440422	0.461362	0.446834
11_108626467_11:108626467_G_C	G	cg18822299	chr11	108767009	0.160928	79.807	2.2250738585072e-308	0.0968754	49.5385	2.2250738585072e-308	0.144373	60.974	1.09157371223926e-306	0.372136	0.400786	0.403823
4_26451326_4:26451326_A_G	A	cg03461641	chr4	26454190	-0.229364	-80.93	2.2250738585072e-308	-0.0630407	-25.5321	8.9274489357016e-120	-0.210895	-60.9729	1.10500336969875e-306	0.35747	0.388998	0.369176
8_58127684_8:58127684_G_T	T	cg02725872	chr8	58115012	-0.13847	-71.273	2.2250738585072e-308	-0.161229	-74.1197	2.2250738585072e-308	-0.171502	-60.9698	1.14328057862398e-306	0.130156	0.137197	0.153524
2_200442061_2:200442061_A_C	A	cg17082037	chr2	200467731	0.216009	83.6159	2.2250738585072e-308	0.066261	22.0491	1.34459819436898e-93	0.190327	60.9697	1.14402195579491e-306	0.178277	0.183039	0.16368
2_200445603_2:200445603_T_C	T	cg17082037	chr2	200467731	0.216009	83.6159	2.2250738585072e-308	0.0659012	21.9702	5.01802909487506e-93	0.190327	60.9697	1.14402195579491e-306	0.178277	0.184021	0.16368
2_200448356_2:200448356_C_T	C	cg17082037	chr2	200467731	0.216009	83.6159	2.2250738585072e-308	0.066261	22.0491	1.34459819436898e-93	0.190327	60.9697	1.14402195579491e-306	0.178277	0.183039	0.16368
2_200449977_2:200449977_A_G	A	cg17082037	chr2	200467731	0.216009	83.6159	2.2250738585072e-308	0.066261	22.0491	1.34459819436898e-93	0.190327	60.9697	1.14402195579491e-306	0.178277	0.183039	0.16368
2_200450244_2:200450244_G_A	G	cg17082037	chr2	200467731	0.216009	83.6159	2.2250738585072e-308	0.066261	22.0491	1.34459819436898e-93	0.190327	60.9697	1.14402195579491e-306	0.178277	0.183039	0.16368
2_200450294_2:200450294_A_G	A	cg17082037	chr2	200467731	0.216009	83.6159	2.2250738585072e-308	0.066261	22.0491	1.34459819436898e-93	0.190327	60.9697	1.14402195579491e-306	0.178277	0.183039	0.16368
2_200450808_2:200450808_G_A	G	cg17082037	chr2	200467731	0.216009	83.6159	2.2250738585072e-308	0.066261	22.0491	1.34459819436898e-93	0.190327	60.9697	1.14402195579491e-306	0.178277	0.183039	0.16368
2_200451027_2:200451027_G_A	G	cg17082037	chr2	200467731	0.216009	83.6159	2.2250738585072e-308	0.066261	22.0491	1.34459819436898e-93	0.190327	60.9697	1.14402195579491e-306	0.178277	0.183039	0.16368
2_200451350_2:200451350_T_C	T	cg17082037	chr2	200467731	0.216009	83.6159	2.2250738585072e-308	0.066261	22.0491	1.34459819436898e-93	0.190327	60.9697	1.14402195579491e-306	0.178277	0.183039	0.16368
2_200451389_2:200451389_A_C	A	cg17082037	chr2	200467731	0.216009	83.6159	2.2250738585072e-308	0.066261	22.0491	1.34459819436898e-93	0.190327	60.9697	1.14402195579491e-306	0.178277	0.183039	0.16368
2_200451440_2:200451440_A_G	A	cg17082037	chr2	200467731	0.216009	83.6159	2.2250738585072e-308	0.066261	22.0491	1.34459819436898e-93	0.190327	60.9697	1.14402195579491e-306	0.178277	0.183039	0.16368
2_200453139_2:200453139_C_G	C	cg17082037	chr2	200467731	0.216009	83.6159	2.2250738585072e-308	0.0657845	21.9225	1.11155329971662e-92	0.190327	60.9697	1.14402195579491e-306	0.178277	0.184348	0.16368
2_200454560_2:200454560_A_G	A	cg17082037	chr2	200467731	0.216009	83.6159	2.2250738585072e-308	0.0661394	22.0002	3.04304856193695e-93	0.190327	60.9697	1.14402195579491e-306	0.178277	0.183366	0.16368
2_200455180_2:200455180_C_A	C	cg17082037	chr2	200467731	0.216351	84.843	2.2250738585072e-308	0.0663387	22.0952	6.23104365149517e-94	0.190327	60.9697	1.14402195579491e-306	0.178735	0.183694	0.16368
6_11554909_6:11554909_T_C	C	cg01387455	chr6	11515198	-0.122402	-37.9605	1.4533076917276e-198	-0.0439972	-19.8032	9.34461596006414e-78	-0.174507	-60.9691	1.15200642854164e-306	0.0692026	0.0779306	0.0812425
6_11556787_6:11556787_C_T	T	cg01387455	chr6	11515198	-0.122402	-37.9605	1.4533076917276e-198	-0.0435756	-19.7138	3.8147720502918e-77	-0.174507	-60.9691	1.15200642854164e-306	0.0692026	0.078258	0.0812425
6_11557739_6:11557739_A_T	T	cg01387455	chr6	11515198	-0.122402	-37.9605	1.4533076917276e-198	-0.0435756	-19.7138	3.8147720502918e-77	-0.174507	-60.9691	1.15200642854164e-306	0.0692026	0.078258	0.0812425
6_11558105_6:11558105_T_C	C	cg01387455	chr6	11515198	-0.122402	-37.9605	1.4533076917276e-198	-0.0435756	-19.7138	3.8147720502918e-77	-0.174507	-60.9691	1.15200642854164e-306	0.0692026	0.078258	0.0812425
6_11559247_6:11559247_G_A	A	cg01387455	chr6	11515198	-0.122402	-37.9605	1.4533076917276e-198	-0.0435756	-19.7138	3.8147720502918e-77	-0.174507	-60.9691	1.15200642854164e-306	0.0692026	0.078258	0.0812425
6_11559891_6:11559891_T_G	G	cg01387455	chr6	11515198	-0.122402	-37.9605	1.4533076917276e-198	-0.0435756	-19.7138	3.8147720502918e-77	-0.174507	-60.9691	1.15200642854164e-306	0.0692026	0.078258	0.0812425
6_11563654_6:11563654_T_G	G	cg01387455	chr6	11515198	-0.122145	-37.4826	2.95699165556485e-195	-0.0431301	-19.4194	3.81572956090047e-75	-0.174507	-60.9691	1.15200642854164e-306	0.0687443	0.0779306	0.0812425
6_11564336_6:11564336_T_G	G	cg01387455	chr6	11515198	-0.122145	-37.4826	2.95699165556485e-195	-0.0431301	-19.4194	3.81572956090047e-75	-0.174507	-60.9691	1.15200642854164e-306	0.0687443	0.0779306	0.0812425
6_11567792_6:11567792_A_G	G	cg01387455	chr6	11515198	-0.122145	-37.4826	2.95699165556485e-195	-0.0429796	-19.3719	7.98583155002484e-75	-0.174507	-60.9691	1.15200642854164e-306	0.0687443	0.078258	0.0812425
6_11571873_6:11571873_T_C	C	cg01387455	chr6	11515198	-0.122145	-37.4826	2.95699165556485e-195	-0.0429796	-19.3719	7.98583155002484e-75	-0.174507	-60.9691	1.15200642854164e-306	0.0687443	0.078258	0.0812425
6_11575361_6:11575361_G_A	A	cg01387455	chr6	11515198	-0.122145	-37.4826	2.95699165556485e-195	-0.0429796	-19.3719	7.98583155002484e-75	-0.174507	-60.9691	1.15200642854164e-306	0.0687443	0.078258	0.0812425
6_11577052_6:11577052_T_C	C	cg01387455	chr6	11515198	-0.122145	-37.4826	2.95699165556485e-195	-0.0428966	-19.3647	8.92649950323462e-75	-0.174507	-60.9691	1.15200642854164e-306	0.0687443	0.0785855	0.0812425
3_57946096_3:57946096_A_G	G	cg07735586	chr3	57945651	-0.0743038	-46.7522	7.00576927230765e-258	-0.0512021	-25.6955	4.81179004401657e-121	-0.100096	-60.9685	1.1593163294159e-306	0.439505	0.434512	0.44086
3_57946215_3:57946215_C_T	T	cg07735586	chr3	57945651	-0.074206	-46.7147	1.23499684059128e-257	-0.0511529	-25.6899	5.32119703848723e-121	-0.100096	-60.9685	1.1593163294159e-306	0.439963	0.43484	0.44086
16_426432_16:426432_T_C	T	cg26944245	chr16	421049	-0.145491	-67.795	2.2250738585072e-308	-0.0875993	-37.6536	3.26520836098499e-219	-0.165509	-60.9673	1.17452417018665e-306	0.441338	0.444663	0.41816
16_426476_16:426476_T_C	T	cg26944245	chr16	421049	-0.145491	-67.795	2.2250738585072e-308	-0.0874947	-37.6117	7.37146305566983e-219	-0.165509	-60.9673	1.17452417018665e-306	0.441338	0.444335	0.41816
16_427309_16:427309_G_A	G	cg26944245	chr16	421049	-0.145491	-67.795	2.2250738585072e-308	-0.0875993	-37.6536	3.26520836098499e-219	-0.165509	-60.9673	1.17452417018665e-306	0.441338	0.444663	0.41816
16_427349_16:427349_C_A	C	cg26944245	chr16	421049	-0.145491	-67.795	2.2250738585072e-308	-0.0876279	-37.6301	5.15229097874741e-219	-0.165509	-60.9673	1.17452417018665e-306	0.441338	0.44499	0.41816
16_427784_16:427784_G_A	G	cg26944245	chr16	421049	-0.145491	-67.795	2.2250738585072e-308	-0.0875993	-37.6536	3.26520836098499e-219	-0.165509	-60.9673	1.17452417018665e-306	0.441338	0.444663	0.41816
16_427820_16:427820_C_T	C	cg26944245	chr16	421049	-0.145135	-67.3626	2.2250738585072e-308	-0.0874652	-37.566	1.78881386441734e-218	-0.165509	-60.9673	1.17452417018665e-306	0.441797	0.445318	0.41816
16_427866_16:427866_T_C	T	cg26944245	chr16	421049	-0.145135	-67.3626	2.2250738585072e-308	-0.0874284	-37.5785	1.40220344857218e-218	-0.165509	-60.9673	1.17452417018665e-306	0.441797	0.44499	0.41816
16_427925_16:427925_T_C	T	cg26944245	chr16	421049	-0.145135	-67.3626	2.2250738585072e-308	-0.0874652	-37.566	1.78881386441734e-218	-0.165509	-60.9673	1.17452417018665e-306	0.441797	0.445318	0.41816
16_428001_16:428001_A_C	A	cg26944245	chr16	421049	-0.145135	-67.3626	2.2250738585072e-308	-0.0874652	-37.566	1.78881386441734e-218	-0.165509	-60.9673	1.17452417018665e-306	0.441797	0.445318	0.41816
16_429951_16:429951_T_C	T	cg26944245	chr16	421049	-0.144718	-66.3118	2.2250738585072e-308	-0.087398	-37.4911	7.64693866024804e-218	-0.165509	-60.9673	1.17452417018665e-306	0.440422	0.44368	0.41816
4_10246847_4:10246847_G_A	G	cg20509013	chr4	10182075	-0.119381	-63.3182	2.2250738585072e-308	-0.0529659	-24.534	4.21720018766228e-112	-0.141996	-60.9645	1.21207454328373e-306	0.304766	0.298952	0.312425
4_10246857_4:10246857_A_G	A	cg20509013	chr4	10182075	-0.119181	-63.4278	2.2250738585072e-308	-0.0529701	-24.584	1.75326844467468e-112	-0.141996	-60.9645	1.21207454328373e-306	0.305225	0.29928	0.312425
13_21869651_13:21869651_C_T	T	cg01512644	chr13	21856352	0.0786521	82.5632	2.2250738585072e-308	0.0333615	24.6529	5.21905734785336e-113	0.102582	60.9599	1.27432354914349e-306	0.39505	0.412574	0.387694
13_21870166_13:21870166_A_G	G	cg01512644	chr13	21856352	0.0786521	82.5632	2.2250738585072e-308	0.0333615	24.6529	5.21905734785336e-113	0.102582	60.9599	1.27432354914349e-306	0.39505	0.412574	0.387694
13_21870384_13:21870384_C_G	G	cg01512644	chr13	21856352	0.0786521	82.5632	2.2250738585072e-308	0.0333615	24.6529	5.21905734785336e-113	0.102582	60.9599	1.27432354914349e-306	0.39505	0.412574	0.387694
13_21870612_13:21870612_A_G	G	cg01512644	chr13	21856352	0.0786521	82.5632	2.2250738585072e-308	0.0333615	24.6529	5.21905734785336e-113	0.102582	60.9599	1.27432354914349e-306	0.39505	0.412574	0.387694
3_156753738_3:156753738_T_C	T	cg07778205	chr3	156782522	-0.117107	-75.2239	2.2250738585072e-308	-0.046319	-27.4151	1.44264448594021e-134	-0.12196	-60.9545	1.3521829538991e-306	0.291476	0.293713	0.274791
3_156754191_3:156754191_A_G	A	cg07778205	chr3	156782522	-0.117107	-75.2239	2.2250738585072e-308	-0.046319	-27.4151	1.44264448594021e-134	-0.12196	-60.9545	1.3521829538991e-306	0.291476	0.293713	0.274791
3_156756362_3:156756362_C_G	C	cg07778205	chr3	156782522	-0.117107	-75.2239	2.2250738585072e-308	-0.046319	-27.4151	1.44264448594021e-134	-0.12196	-60.9545	1.3521829538991e-306	0.291476	0.293713	0.274791
3_156756660_3:156756660_A_G	A	cg07778205	chr3	156782522	-0.117107	-75.2239	2.2250738585072e-308	-0.046319	-27.4151	1.44264448594021e-134	-0.12196	-60.9545	1.3521829538991e-306	0.291476	0.293713	0.274791
3_156758657_3:156758657_A_G	A	cg07778205	chr3	156782522	-0.117193	-75.7	2.2250738585072e-308	-0.0463724	-27.4582	6.5525544557718e-135	-0.12196	-60.9545	1.3521829538991e-306	0.291017	0.293713	0.274791
16_78687126_16:78687126_C_T	C	cg01630032	chr16	78675680	0.183838	71.1516	2.2250738585072e-308	0.0622962	24.345	1.15835886437655e-110	0.180763	60.9499	1.42280405097033e-306	0.480293	0.47446	0.48626
9_124270502_9:124270502_G_T	T	cg13607226	chr9	124262699	0.111509	78.4721	2.2250738585072e-308	0.0311458	15.6014	5.56395523125727e-51	0.0999895	60.9495	1.42880143890913e-306	0.28506	0.291749	0.283751
9_124270886_9:124270886_T_G	G	cg13607226	chr9	124262699	0.111509	78.4721	2.2250738585072e-308	0.0311458	15.6014	5.56395523125727e-51	0.0999895	60.9495	1.42880143890913e-306	0.28506	0.291749	0.283751
17_80872442_17:80872442_A_G	G	cg25413575	chr17	80870577	-0.102237	-85.4806	2.2250738585072e-308	-0.0427939	-22.4953	7.51947216742707e-97	-0.109116	-60.9489	1.43831634945171e-306	0.267186	0.278978	0.261051
19_29218292_19:29218292_G_A	A	cg25267487	chr19	29217858	0.158152	43.4093	1.02218506323019e-235	0.2162	82.5753	2.2250738585072e-308	0.188102	60.9472	1.46513043308059e-306	0.428964	0.423379	0.415173
19_29218294_19:29218294_G_A	A	cg25267487	chr19	29217858	0.158152	43.4093	1.02218506323019e-235	0.2162	82.5753	2.2250738585072e-308	0.188102	60.9472	1.46513043308059e-306	0.428964	0.423379	0.415173
19_29218465_19:29218465_G_T	T	cg25267487	chr19	29217858	0.158734	43.6179	4.08239393175514e-237	0.216598	82.9629	2.2250738585072e-308	0.188102	60.9472	1.46513043308059e-306	0.428964	0.423379	0.415173
19_29218970_19:29218970_T_C	C	cg25267487	chr19	29217858	0.158734	43.6179	4.08239393175514e-237	0.216598	82.9629	2.2250738585072e-308	0.188102	60.9472	1.46513043308059e-306	0.428964	0.423379	0.415173
19_29219442_19:29219442_T_G	G	cg25267487	chr19	29217858	0.158555	43.0974	1.26872965617303e-233	0.216313	82.0283	2.2250738585072e-308	0.188102	60.9472	1.46513043308059e-306	0.430797	0.424034	0.415173
19_29219515_19:29219515_C_G	G	cg25267487	chr19	29217858	0.158734	43.6179	4.08239393175514e-237	0.216598	82.9629	2.2250738585072e-308	0.188102	60.9472	1.46513043308059e-306	0.428964	0.423379	0.415173
6_21729962_6:21729962_T_C	C	cg01481557	chr6	21732064	0.0673881	56.9586	2.2250738585072e-308	0.031313	26.7381	3.31667268672098e-129	0.0906958	60.9468	1.47277405967036e-306	0.377177	0.385396	0.373955
11_108619498_11:108619498_C_G	C	cg18822299	chr11	108767009	0.16033	80.1516	2.2250738585072e-308	0.0966608	49.5742	2.2250738585072e-308	0.144318	60.9466	1.47595685955193e-306	0.373511	0.402096	0.403823
7_69128847_7:69128847_A_G	A	cg10619644	chr7	69149951	0.105825	68.3138	2.2250738585072e-308	0.0477444	29.7356	2.94259393707384e-153	0.143655	60.9465	1.47743292706007e-306	0.346471	0.345776	0.374552
7_69134923_7:69134923_C_T	C	cg10619644	chr7	69149951	0.106	68.8274	2.2250738585072e-308	0.0478311	29.8053	7.95414557414195e-154	0.143655	60.9465	1.47743292706007e-306	0.346929	0.345776	0.374552
7_69138567_7:69138567_A_C	A	cg10619644	chr7	69149951	0.106248	69.1506	2.2250738585072e-308	0.0478311	29.8053	7.95414557414195e-154	0.143655	60.9465	1.47743292706007e-306	0.346471	0.345776	0.374552
7_69139856_7:69139856_G_A	G	cg10619644	chr7	69149951	0.106248	69.1506	2.2250738585072e-308	0.0478311	29.8053	7.95414557414195e-154	0.143655	60.9465	1.47743292706007e-306	0.346471	0.345776	0.374552
7_69141592_7:69141592_C_G	C	cg10619644	chr7	69149951	0.106248	69.1506	2.2250738585072e-308	0.0478311	29.8053	7.95414557414195e-154	0.143655	60.9465	1.47743292706007e-306	0.346471	0.345776	0.374552
7_69142457_7:69142457_G_C	G	cg10619644	chr7	69149951	0.106248	69.1506	2.2250738585072e-308	0.0478311	29.8053	7.95414557414195e-154	0.143655	60.9465	1.47743292706007e-306	0.346471	0.345776	0.374552
7_69142936_7:69142936_C_A	C	cg10619644	chr7	69149951	0.106248	69.1506	2.2250738585072e-308	0.0478311	29.8053	7.95414557414195e-154	0.143655	60.9465	1.47743292706007e-306	0.346471	0.345776	0.374552
7_69142958_7:69142958_G_A	G	cg10619644	chr7	69149951	0.106248	69.1506	2.2250738585072e-308	0.0478311	29.8053	7.95414557414195e-154	0.143655	60.9465	1.47743292706007e-306	0.346471	0.345776	0.374552
7_69144192_7:69144192_T_C	T	cg10619644	chr7	69149951	0.106248	69.1506	2.2250738585072e-308	0.0478311	29.8053	7.95414557414195e-154	0.143655	60.9465	1.47743292706007e-306	0.346471	0.345776	0.374552
7_69145211_7:69145211_A_C	A	cg10619644	chr7	69149951	0.106248	69.1506	2.2250738585072e-308	0.0478311	29.8053	7.95414557414195e-154	0.143655	60.9465	1.47743292706007e-306	0.346471	0.345776	0.374552
7_69150131_7:69150131_C_G	C	cg10619644	chr7	69149951	0.106425	69.1465	2.2250738585072e-308	0.0478795	29.8016	8.53596082078246e-154	0.143655	60.9465	1.47743292706007e-306	0.346013	0.345449	0.374552
7_69151885_7:69151885_T_A	T	cg10619644	chr7	69149951	0.106344	68.7992	2.2250738585072e-308	0.0476651	29.5763	5.82634123827616e-152	0.143655	60.9465	1.47743292706007e-306	0.346471	0.345776	0.374552
7_69152022_7:69152022_T_A	T	cg10619644	chr7	69149951	0.106344	68.7992	2.2250738585072e-308	0.0476651	29.5763	5.82634123827616e-152	0.143655	60.9465	1.47743292706007e-306	0.346471	0.345776	0.374552
1_212478970_1:212478970_T_C	T	cg07107916	chr1	212457424	0.104385	68.0787	2.2250738585072e-308	0.0616298	34.685	3.01680257537508e-194	0.131418	60.9427	1.54108265971393e-306	0.424381	0.397511	0.396057
1_212481837_1:212481837_G_A	G	cg07107916	chr1	212457424	0.104485	68.6691	2.2250738585072e-308	0.0617158	34.808	2.80892570323351e-195	0.131418	60.9427	1.54108265971393e-306	0.423923	0.397184	0.396057
7_155086666_7:155086666_C_T	C	cg21341645	chr7	155091523	0.113946	65.0115	2.2250738585072e-308	0.0404998	18.7353	1.43944655512957e-70	0.107724	60.9402	1.58308218982671e-306	0.432172	0.453504	0.475508
3_125709050_3:125709050_G_T	T	cg02447542	chr3	125710226	0.247602	62.9274	2.2250738585072e-308	0.262634	90.6157	2.2250738585072e-308	0.252597	60.94	1.58711534905799e-306	0.252979	0.272757	0.246714
3_125709213_3:125709213_C_T	T	cg02447542	chr3	125710226	0.247602	62.9274	2.2250738585072e-308	0.262634	90.6157	2.2250738585072e-308	0.252597	60.94	1.58711534905799e-306	0.252979	0.272757	0.246714
3_125709366_3:125709366_G_A	A	cg02447542	chr3	125710226	0.247602	62.9274	2.2250738585072e-308	0.262634	90.6157	2.2250738585072e-308	0.252597	60.94	1.58711534905799e-306	0.252979	0.272757	0.246714
3_125712049_3:125712049_A_G	G	cg02447542	chr3	125710226	0.247602	62.9274	2.2250738585072e-308	0.262634	90.6157	2.2250738585072e-308	0.252597	60.94	1.58711534905799e-306	0.252979	0.272757	0.246714
3_125726890_3:125726890_C_A	A	cg02447542	chr3	125710226	0.247971	63.3369	2.2250738585072e-308	0.262809	91.0558	2.2250738585072e-308	0.252597	60.94	1.58711534905799e-306	0.253437	0.273084	0.246714
3_125731092_3:125731092_C_T	T	cg02447542	chr3	125710226	0.247971	63.3369	2.2250738585072e-308	0.262809	91.0558	2.2250738585072e-308	0.252597	60.94	1.58711534905799e-306	0.253437	0.273084	0.246714
3_125737621_3:125737621_C_T	T	cg02447542	chr3	125710226	0.247602	62.9274	2.2250738585072e-308	0.262634	90.6157	2.2250738585072e-308	0.252597	60.94	1.58711534905799e-306	0.252979	0.272757	0.246714
7_157643516_7:157643516_A_G	A	cg22216157	chr7	157643037	-0.118868	-83.4478	2.2250738585072e-308	-0.12137	-79.4738	2.2250738585072e-308	-0.126675	-60.9379	1.62483221324007e-306	0.307974	0.3222	0.310633
22_48557552_22:48557552_A_T	T	cg10018725	chr22	48567091	0.04838	21.9675	3.61988712432558e-88	0.122621	73.9036	2.2250738585072e-308	0.0999439	60.9339	1.6977555463365e-306	0.331347	0.329077	0.344683
22_48559071_22:48559071_C_T	T	cg10018725	chr22	48567091	0.0484028	22.0411	1.19716629437208e-88	0.122606	74.7415	2.2250738585072e-308	0.0999439	60.9339	1.6977555463365e-306	0.331347	0.329731	0.344683
22_48560111_22:48560111_C_T	T	cg10018725	chr22	48567091	0.0484028	22.0411	1.19716629437208e-88	0.122606	74.7415	2.2250738585072e-308	0.0999439	60.9339	1.6977555463365e-306	0.331347	0.329731	0.344683
22_48563799_22:48563799_A_G	G	cg10018725	chr22	48567091	0.0484028	22.0411	1.19716629437208e-88	0.122846	75.1008	2.2250738585072e-308	0.0999439	60.9339	1.6977555463365e-306	0.331347	0.330386	0.344683
22_48564928_22:48564928_C_A	A	cg10018725	chr22	48567091	0.0484028	22.0411	1.19716629437208e-88	0.122846	75.1008	2.2250738585072e-308	0.0999439	60.9339	1.6977555463365e-306	0.331347	0.330386	0.344683
22_48565717_22:48565717_A_G	G	cg10018725	chr22	48567091	0.0483364	21.9936	2.44725207903505e-88	0.122895	75.1507	2.2250738585072e-308	0.0999439	60.9339	1.6977555463365e-306	0.331806	0.330714	0.344683
22_48566362_22:48566362_C_A	A	cg10018725	chr22	48567091	0.0484028	22.0411	1.19716629437208e-88	0.122846	75.1008	2.2250738585072e-308	0.0999439	60.9339	1.6977555463365e-306	0.331347	0.330386	0.344683
22_48566488_22:48566488_T_A	A	cg10018725	chr22	48567091	0.0483364	21.9936	2.44725207903505e-88	0.122895	75.1507	2.2250738585072e-308	0.0999439	60.9339	1.6977555463365e-306	0.331806	0.330714	0.344683
22_48567164_22:48567164_C_T	T	cg10018725	chr22	48567091	0.0484028	22.0411	1.19716629437208e-88	0.122846	75.1008	2.2250738585072e-308	0.0999439	60.9339	1.6977555463365e-306	0.331347	0.330386	0.344683
22_48567467_22:48567467_G_A	A	cg10018725	chr22	48567091	0.0484028	22.0411	1.19716629437208e-88	0.122846	75.1008	2.2250738585072e-308	0.0999439	60.9339	1.6977555463365e-306	0.331347	0.330386	0.344683
22_48567500_22:48567500_T_C	C	cg10018725	chr22	48567091	0.0483364	21.9936	2.44725207903505e-88	0.122895	75.1507	2.2250738585072e-308	0.0999439	60.9339	1.6977555463365e-306	0.331806	0.330714	0.344683
22_48568187_22:48568187_A_T	T	cg10018725	chr22	48567091	0.0484028	22.0411	1.19716629437208e-88	0.122846	75.1008	2.2250738585072e-308	0.0999439	60.9339	1.6977555463365e-306	0.331347	0.330386	0.344683
22_48568255_22:48568255_A_G	G	cg10018725	chr22	48567091	0.0484028	22.0411	1.19716629437208e-88	0.122846	75.1008	2.2250738585072e-308	0.0999439	60.9339	1.6977555463365e-306	0.331347	0.330386	0.344683
22_48569132_22:48569132_C_T	T	cg10018725	chr22	48567091	0.0482102	21.9061	9.11372742713702e-88	0.12278	74.7574	2.2250738585072e-308	0.0999439	60.9339	1.6977555463365e-306	0.331806	0.330714	0.344683
22_48569389_22:48569389_C_A	A	cg10018725	chr22	48567091	0.0484028	22.0411	1.19716629437208e-88	0.122846	75.1008	2.2250738585072e-308	0.0999439	60.9339	1.6977555463365e-306	0.331347	0.330386	0.344683
22_48569604_22:48569604_T_G	G	cg10018725	chr22	48567091	0.0484028	22.0411	1.19716629437208e-88	0.122846	75.1008	2.2250738585072e-308	0.0999439	60.9339	1.6977555463365e-306	0.331347	0.330386	0.344683
22_48569665_22:48569665_C_T	T	cg10018725	chr22	48567091	0.0484028	22.0411	1.19716629437208e-88	0.122846	75.1008	2.2250738585072e-308	0.0999439	60.9339	1.6977555463365e-306	0.331347	0.330386	0.344683
22_48571256_22:48571256_A_G	G	cg10018725	chr22	48567091	0.0484028	22.0411	1.19716629437208e-88	0.122846	75.1008	2.2250738585072e-308	0.0999439	60.9339	1.6977555463365e-306	0.331347	0.330386	0.344683
22_48571448_22:48571448_G_A	A	cg10018725	chr22	48567091	0.0484028	22.0411	1.19716629437208e-88	0.122846	75.1008	2.2250738585072e-308	0.0999439	60.9339	1.6977555463365e-306	0.331347	0.330386	0.344683
22_48576728_22:48576728_T_G	T	cg10018725	chr22	48567091	0.0482152	21.9803	2.98630264415132e-88	0.122589	74.9015	2.2250738585072e-308	0.0999439	60.9339	1.6977555463365e-306	0.331806	0.330714	0.344683
4_122797263_4:122797263_C_T	T	cg06713675	chr4	122721982	-0.17277	-55.0152	2.2250738585072e-308	-0.109561	-52.0577	2.2250738585072e-308	-0.177928	-60.9308	1.75670691150177e-306	0.35747	0.351343	0.318399
6_158071301_6:158071301_T_G	T	cg22963378	chr6	158061084	0.261419	84.2804	2.2250738585072e-308	0.063026	27.7934	1.39087291272535e-137	0.22323	60.9269	1.83379226440272e-306	0.457837	0.468893	0.458781
10_123211880_10:123211880_C_T	C	cg25409939	chr10	123290844	0.0987589	53.5312	4.37180206408672e-301	0.0446358	18.7878	6.46360331904428e-71	0.141183	60.9248	1.87545145252744e-306	0.481668	0.492796	0.497611
2_85728695_2:85728695_A_T	T	cg02823975	chr2	85726360	0.0672608	58.6581	2.2250738585072e-308	0.0277711	16.9122	6.98659235109982e-59	0.0879395	60.9239	1.89561968550775e-306	0.205316	0.215455	0.204898
2_85729520_2:85729520_G_T	T	cg02823975	chr2	85726360	0.0675081	58.8434	2.2250738585072e-308	0.028078	17.0476	1.00884569851225e-59	0.0879395	60.9239	1.89561968550775e-306	0.204858	0.2148	0.204898
15_75018890_15:75018890_A_C	C	cg17181940	chr15	74948075	0.115356	74.3966	2.2250738585072e-308	0.0524876	23.678	1.2651909783144e-105	0.137946	60.9238	1.89784260582089e-306	0.138405	0.145711	0.142772
15_75019843_15:75019843_T_C	C	cg17181940	chr15	74948075	0.115356	74.3966	2.2250738585072e-308	0.0524876	23.678	1.2651909783144e-105	0.137946	60.9238	1.89784260582089e-306	0.138405	0.145711	0.142772
10_123685862_10:123685862_C_A	A	cg07444487	chr10	123688279	0.1423	63.9589	2.2250738585072e-308	0.0535614	30.4451	4.69904915220611e-159	0.126524	60.9174	2.03575714254503e-306	0.341888	0.329077	0.332736
11_18484786_11:18484786_A_G	G	cg11821245	chr11	18433683	-0.299561	-67.2602	2.2250738585072e-308	-0.130812	-38.899	1.03185556407141e-229	-0.260425	-60.9169	2.04752583933294e-306	0.138863	0.134578	0.114098
1_45927848_1:45927848_C_A	C	cg10186336	chr1	45910779	0.117208	83.5479	2.2250738585072e-308	0.041512	21.3807	8.69490306880241e-89	0.136914	60.9165	2.05578673981477e-306	0.489459	0.494434	0.495221
8_74802859_8:74802859_C_T	T	cg12682382	chr8	74787918	0.240815	65.2836	2.2250738585072e-308	0.0878477	26.8504	4.30912229781589e-130	0.294698	60.913	2.13652587057902e-306	0.1022	0.106418	0.102748
19_49355124_19:49355124_C_G	G	cg15549821	chr19	49342101	-0.23373	-50.4182	1.51371356899961e-281	-0.196319	-65.3494	2.2250738585072e-308	-0.226699	-60.9115	2.1732240047607e-306	0.11824	0.129011	0.135006
19_49355146_19:49355146_C_T	T	cg15549821	chr19	49342101	-0.23373	-50.4182	1.51371356899961e-281	-0.196319	-65.3494	2.2250738585072e-308	-0.226699	-60.9115	2.1732240047607e-306	0.11824	0.129011	0.135006
17_16895160_17:16895160_A_G	G	cg11568728	chr17	16901019	-0.1884	-31.7878	1.7416672696512e-155	-0.160595	-37.6241	5.78922042539835e-219	-0.22859	-60.9067	2.28940741457297e-306	0.0655362	0.0605763	0.062724
17_16897215_17:16897215_T_C	C	cg11568728	chr17	16901019	-0.188317	-31.7569	2.86632776428307e-155	-0.161799	-37.4103	3.66710615254408e-217	-0.22859	-60.9067	2.28940741457297e-306	0.0655362	0.0599214	0.062724
10_72725069_10:72725069_C_A	A	cg13398715	chr10	72692264	-0.165438	-58.0158	2.2250738585072e-308	-0.0561208	-21.3108	2.73970100038449e-88	-0.180386	-60.9043	2.35126160074699e-306	0.106324	0.110347	0.121266
1_26849906_1:26849906_T_C	C	cg14164839	chr1	26823481	-0.0947536	-69.7172	2.2250738585072e-308	-0.0608151	-25.3699	1.60691273325828e-118	-0.112523	-60.9029	2.38700950424643e-306	0.202108	0.221022	0.214456
1_26850665_1:26850665_C_T	T	cg14164839	chr1	26823481	-0.0949242	-69.1064	2.2250738585072e-308	-0.0610534	-25.4235	6.18844336031465e-119	-0.112523	-60.9029	2.38700950424643e-306	0.20165	0.220694	0.214456
2_46906793_2:46906793_A_G	G	cg09399716	chr2	46890238	-0.238558	-61.8235	2.2250738585072e-308	-0.0851996	-33.6641	1.0498046313603e-185	-0.21287	-60.9024	2.40159603717841e-306	0.203483	0.215783	0.235962
2_46907686_2:46907686_A_G	G	cg09399716	chr2	46890238	-0.237835	-61.0007	2.2250738585072e-308	-0.0848955	-33.5572	8.18911451625403e-185	-0.21287	-60.9024	2.40159603717841e-306	0.203483	0.215455	0.235962
12_1609593_12:1609593_C_A	C	cg15027294	chr12	1609537	-0.103647	-77.331	2.2250738585072e-308	-0.0807487	-36.4278	6.90917752727392e-209	-0.110476	-60.9011	2.43719806745146e-306	0.465628	0.462017	0.443847
20_15122071_20:15122071_G_A	G	cg09937190	chr20	15177509	0.200479	101.704	2.2250738585072e-308	0.0475898	13.8818	2.55178742329061e-41	0.179771	60.8975	2.5337958917251e-306	0.395509	0.40668	0.40681
15_51782294_15:51782294_G_T	G	cg21048050	chr15	51912957	-0.194776	-104.594	2.2250738585072e-308	-0.0426713	-17.2439	5.97433744188812e-61	-0.164936	-60.8963	2.56795973048424e-306	0.441797	0.46169	0.445639
17_18092477_17:18092477_G_T	T	cg13992648	chr17	18057168	0.0570505	74.3923	2.2250738585072e-308	0.0380726	54.2972	2.2250738585072e-308	0.0349563	60.8926	2.67512101659357e-306	0.403758	0.404388	0.415173
17_18092509_17:18092509_G_A	A	cg13992648	chr17	18057168	0.0570505	74.3923	2.2250738585072e-308	0.0380726	54.2972	2.2250738585072e-308	0.0349563	60.8926	2.67512101659357e-306	0.403758	0.404388	0.415173
17_18096391_17:18096391_C_G	G	cg13992648	chr17	18057168	0.0569391	73.1057	2.2250738585072e-308	0.0378502	53.7104	2.2250738585072e-308	0.0349563	60.8926	2.67512101659357e-306	0.404216	0.406025	0.415173
17_18096846_17:18096846_G_A	A	cg13992648	chr17	18057168	0.0569384	73.43	2.2250738585072e-308	0.038049	54.1732	2.2250738585072e-308	0.0349563	60.8926	2.67512101659357e-306	0.403758	0.404388	0.415173
17_18099962_17:18099962_A_G	G	cg13992648	chr17	18057168	0.0569384	73.43	2.2250738585072e-308	0.038049	54.1732	2.2250738585072e-308	0.0349563	60.8926	2.67512101659357e-306	0.403758	0.404388	0.415173
17_18102578_17:18102578_A_G	G	cg13992648	chr17	18057168	0.0569384	73.43	2.2250738585072e-308	0.038049	54.1732	2.2250738585072e-308	0.0349563	60.8926	2.67512101659357e-306	0.403758	0.404388	0.415173
17_18104223_17:18104223_G_A	A	cg13992648	chr17	18057168	0.0569384	73.43	2.2250738585072e-308	0.038049	54.1732	2.2250738585072e-308	0.0349563	60.8926	2.67512101659357e-306	0.403758	0.404388	0.415173
17_18104300_17:18104300_A_G	G	cg13992648	chr17	18057168	0.0569384	73.43	2.2250738585072e-308	0.038049	54.1732	2.2250738585072e-308	0.0349563	60.8926	2.67512101659357e-306	0.403758	0.404388	0.415173
17_18108400_17:18108400_C_T	T	cg13992648	chr17	18057168	0.0569384	73.43	2.2250738585072e-308	0.0380096	54.165	2.2250738585072e-308	0.0349563	60.8926	2.67512101659357e-306	0.403758	0.404715	0.415173
17_18113441_17:18113441_G_A	A	cg13992648	chr17	18057168	0.0569384	73.43	2.2250738585072e-308	0.0380096	54.165	2.2250738585072e-308	0.0349563	60.8926	2.67512101659357e-306	0.403758	0.404715	0.415173
17_18121755_17:18121755_G_T	T	cg13992648	chr17	18057168	0.0569384	73.43	2.2250738585072e-308	0.0380096	54.165	2.2250738585072e-308	0.0349563	60.8926	2.67512101659357e-306	0.403758	0.404715	0.415173
13_60676803_13:60676803_G_A	A	cg27345945	chr13	60576227	0.106151	67.1614	2.2250738585072e-308	0.127141	67.061	2.2250738585072e-308	0.150578	60.8911	2.71849191342727e-306	0.354262	0.339555	0.339307
13_60691261_13:60691261_T_C	C	cg27345945	chr13	60576227	0.105881	67.3524	2.2250738585072e-308	0.127054	67.5478	2.2250738585072e-308	0.150578	60.8911	2.71849191342727e-306	0.355179	0.34021	0.339307
20_3625337_20:3625337_A_T	T	cg05179723	chr20	3602019	0.136993	69.6023	2.2250738585072e-308	0.0556065	30.7968	6.11874644060698e-162	0.170056	60.8909	2.72563692050335e-306	0.169111	0.168304	0.175627
15_70838403_15:70838403_G_T	T	cg15139473	chr15	70858759	0.134346	62.6143	2.2250738585072e-308	0.0478576	24.504	7.13464623400545e-112	0.139774	60.889	2.78259106745737e-306	0.175985	0.177472	0.182796
17_42693754_17:42693754_G_T	T	cg08960285	chr17	42688083	-0.179151	-95.9555	2.2250738585072e-308	n.a.	n.a.	n.a.	-0.176754	-60.8885	2.79750285387034e-306	0.197525	0.190897	0.200717
17_42695689_17:42695689_C_T	T	cg08960285	chr17	42688083	-0.178951	-98.3481	2.2250738585072e-308	n.a.	n.a.	n.a.	-0.176754	-60.8885	2.79750285387034e-306	0.198442	0.192207	0.200717
17_42699199_17:42699199_C_A	A	cg08960285	chr17	42688083	-0.17915	-99.875	2.2250738585072e-308	n.a.	n.a.	n.a.	-0.176754	-60.8885	2.79750285387034e-306	0.1989	0.192862	0.200717
17_42700120_17:42700120_G_A	A	cg08960285	chr17	42688083	-0.17915	-99.875	2.2250738585072e-308	n.a.	n.a.	n.a.	-0.176754	-60.8885	2.79750285387034e-306	0.1989	0.192862	0.200717
17_42701537_17:42701537_G_T	T	cg08960285	chr17	42688083	-0.17915	-99.875	2.2250738585072e-308	n.a.	n.a.	n.a.	-0.176754	-60.8885	2.79750285387034e-306	0.1989	0.192862	0.200717
17_42710720_17:42710720_G_A	A	cg08960285	chr17	42688083	-0.17915	-99.875	2.2250738585072e-308	n.a.	n.a.	n.a.	-0.176754	-60.8885	2.79750285387034e-306	0.1989	0.192862	0.200717
1_45277144_1:45277144_C_T	T	cg24643057	chr1	45281185	0.117068	61.1429	2.2250738585072e-308	0.0878409	41.1185	2.03794762655402e-248	0.168164	60.8869	2.84740762158801e-306	0.171402	0.188605	0.199522
7_69095088_7:69095088_C_G	C	cg10619644	chr7	69149951	0.106467	68.8047	2.2250738585072e-308	0.0478232	29.7575	1.95167989284977e-153	0.14351	60.882	3.00722153051626e-306	0.346471	0.345121	0.373955
7_69095197_7:69095197_C_T	C	cg10619644	chr7	69149951	0.106467	68.8047	2.2250738585072e-308	0.0478232	29.7575	1.95167989284977e-153	0.14351	60.882	3.00722153051626e-306	0.346471	0.345121	0.373955
7_69096075_7:69096075_G_A	G	cg10619644	chr7	69149951	0.106467	68.8047	2.2250738585072e-308	0.0478232	29.7575	1.95167989284977e-153	0.14351	60.882	3.00722153051626e-306	0.346471	0.345121	0.373955
7_69097799_7:69097799_G_A	G	cg10619644	chr7	69149951	0.106467	68.8047	2.2250738585072e-308	0.0478232	29.7575	1.95167989284977e-153	0.14351	60.882	3.00722153051626e-306	0.346471	0.345121	0.373955
10_81160600_10:81160600_C_G	G	cg25423573	chr10	81158982	0.140255	66.8746	2.2250738585072e-308	0.0422177	15.5946	6.09655254990701e-51	0.128577	60.881	3.04137699295707e-306	0.237397	0.263261	0.246714
10_81161209_10:81161209_C_T	T	cg25423573	chr10	81158982	0.140255	66.8746	2.2250738585072e-308	0.0422151	15.6011	5.58630054007741e-51	0.128577	60.881	3.04137699295707e-306	0.237397	0.262606	0.246714
13_49452803_13:49452803_A_C	C	cg12709329	chr13	49465897	0.12814	73.055	2.2250738585072e-308	0.0978852	21.3683	1.06620176849078e-88	0.126947	60.8765	3.19307733313344e-306	0.144363	0.154224	0.146953
13_49453250_13:49453250_C_T	T	cg12709329	chr13	49465897	0.12814	73.055	2.2250738585072e-308	0.0978852	21.3683	1.06620176849078e-88	0.126947	60.8765	3.19307733313344e-306	0.144363	0.154224	0.146953
13_49454575_13:49454575_G_A	A	cg12709329	chr13	49465897	0.12852	74.0248	2.2250738585072e-308	0.0978786	21.3495	1.45180109063613e-88	0.126947	60.8765	3.19307733313344e-306	0.143905	0.153897	0.146953
10_96110812_10:96110812_T_C	C	cg07889765	chr10	96123159	-0.156204	-44.692	2.77066215874655e-244	-0.180826	-75.4262	2.2250738585072e-308	-0.163998	-60.8707	3.40602779333775e-306	0.275435	0.257367	0.207288
1_153648661_1:153648661_A_G	G	cg08477332	chr1	153590243	0.306077	71.5695	2.2250738585072e-308	0.278576	67.8096	2.2250738585072e-308	0.299211	60.8705	3.4122929382602e-306	0.455545	0.453504	0.431302
5_149859889_5:149859889_G_A	A	cg17781669	chr5	149868359	0.107657	58.6789	2.2250738585072e-308	0.0350448	16.7566	6.39054462914119e-58	0.118822	60.8681	3.50456746090158e-306	0.0779102	0.0854617	0.0908005
5_149860190_5:149860190_A_G	G	cg17781669	chr5	149868359	0.107657	58.6789	2.2250738585072e-308	0.0348344	16.6651	2.33034965520758e-57	0.118822	60.8681	3.50456746090158e-306	0.0779102	0.0857891	0.0908005
5_149862885_5:149862885_C_T	T	cg17781669	chr5	149868359	0.107657	58.6789	2.2250738585072e-308	0.0348344	16.6651	2.33034965520758e-57	0.118822	60.8681	3.50456746090158e-306	0.0779102	0.0857891	0.0908005
7_43840347_7:43840347_G_A	G	cg10045861	chr7	43821686	0.134984	74.8049	2.2250738585072e-308	0.0851835	30.1992	4.84503827881084e-157	0.160842	60.8678	3.51613574808041e-306	0.219523	0.225606	0.224612
1_7587626_1:7587626_G_C	G	cg04794593	chr1	7598988	0.183865	72.3441	2.2250738585072e-308	0.043987	21.3088	2.83059315748352e-88	0.17376	60.8671	3.54210543440428e-306	0.22319	0.235102	0.278375
21_46050286_21:46050286_C_T	C	cg08017465	chr21	46097452	0.133776	49.807	1.19414642060023e-277	0.351857	77.0653	2.2250738585072e-308	0.285866	60.8667	3.56018058770085e-306	0.265811	0.271447	0.264636
3_151812652_3:151812652_T_C	C	cg27098685	chr3	151867537	-0.172355	-94.2708	2.2250738585072e-308	n.a.	n.a.	n.a.	-0.178228	-60.8654	3.60936605032711e-306	0.257104	0.236739	0.223417
3_151813425_3:151813425_T_A	A	cg27098685	chr3	151867537	-0.173088	-95.9054	2.2250738585072e-308	n.a.	n.a.	n.a.	-0.178228	-60.8654	3.60936605032711e-306	0.256645	0.236739	0.223417
3_151815152_3:151815152_G_A	A	cg27098685	chr3	151867537	-0.173088	-95.9054	2.2250738585072e-308	n.a.	n.a.	n.a.	-0.178228	-60.8654	3.60936605032711e-306	0.256645	0.236739	0.223417
3_151822139_3:151822139_T_G	G	cg27098685	chr3	151867537	-0.173088	-95.9054	2.2250738585072e-308	n.a.	n.a.	n.a.	-0.178228	-60.8654	3.60936605032711e-306	0.256645	0.237066	0.223417
3_151828456_3:151828456_T_C	C	cg27098685	chr3	151867537	-0.173088	-95.9054	2.2250738585072e-308	n.a.	n.a.	n.a.	-0.178228	-60.8654	3.60936605032711e-306	0.256645	0.236739	0.223417
3_151830144_3:151830144_G_A	A	cg27098685	chr3	151867537	-0.173088	-95.9054	2.2250738585072e-308	n.a.	n.a.	n.a.	-0.178228	-60.8654	3.60936605032711e-306	0.256645	0.236739	0.223417
3_151830309_3:151830309_A_G	G	cg27098685	chr3	151867537	-0.173088	-95.9054	2.2250738585072e-308	n.a.	n.a.	n.a.	-0.178228	-60.8654	3.60936605032711e-306	0.256645	0.236739	0.223417
3_151831603_3:151831603_T_G	G	cg27098685	chr3	151867537	-0.173088	-95.9054	2.2250738585072e-308	n.a.	n.a.	n.a.	-0.178228	-60.8654	3.60936605032711e-306	0.256645	0.236739	0.223417
3_151831998_3:151831998_G_A	A	cg27098685	chr3	151867537	-0.173088	-95.9054	2.2250738585072e-308	n.a.	n.a.	n.a.	-0.178228	-60.8654	3.60936605032711e-306	0.256645	0.236739	0.223417
3_151832313_3:151832313_C_T	T	cg27098685	chr3	151867537	-0.173088	-95.9054	2.2250738585072e-308	n.a.	n.a.	n.a.	-0.178228	-60.8654	3.60936605032711e-306	0.256645	0.236739	0.223417
3_151833373_3:151833373_G_A	A	cg27098685	chr3	151867537	-0.173088	-95.9054	2.2250738585072e-308	n.a.	n.a.	n.a.	-0.178228	-60.8654	3.60936605032711e-306	0.256645	0.236739	0.223417
3_151833458_3:151833458_G_C	C	cg27098685	chr3	151867537	-0.173088	-95.9054	2.2250738585072e-308	n.a.	n.a.	n.a.	-0.178228	-60.8654	3.60936605032711e-306	0.256645	0.236739	0.223417
3_151833540_3:151833540_A_G	G	cg27098685	chr3	151867537	-0.173088	-95.9054	2.2250738585072e-308	n.a.	n.a.	n.a.	-0.178228	-60.8654	3.60936605032711e-306	0.256645	0.236739	0.223417
3_151835338_3:151835338_C_A	A	cg27098685	chr3	151867537	-0.173998	-98.4015	2.2250738585072e-308	n.a.	n.a.	n.a.	-0.178228	-60.8654	3.60936605032711e-306	0.255729	0.236084	0.223417
3_151835521_3:151835521_C_T	T	cg27098685	chr3	151867537	-0.173998	-98.4015	2.2250738585072e-308	n.a.	n.a.	n.a.	-0.178228	-60.8654	3.60936605032711e-306	0.255729	0.236084	0.223417
3_151838387_3:151838387_A_G	G	cg27098685	chr3	151867537	-0.174322	-100.389	2.2250738585072e-308	n.a.	n.a.	n.a.	-0.178228	-60.8654	3.60936605032711e-306	0.256645	0.236739	0.223417
3_151840312_3:151840312_G_C	C	cg27098685	chr3	151867537	-0.174322	-100.389	2.2250738585072e-308	n.a.	n.a.	n.a.	-0.178228	-60.8654	3.60936605032711e-306	0.256645	0.236739	0.223417
10_123207298_10:123207298_C_T	T	cg06791446	chr10	123355268	-0.182326	-66.8723	2.2250738585072e-308	-0.0545718	-21.4414	3.20472662754944e-89	-0.149851	-60.862	3.74596116208248e-306	0.473877	0.496071	0.498805
10_123208157_10:123208157_C_A	A	cg06791446	chr10	123355268	-0.182689	-67.1107	2.2250738585072e-308	-0.0545874	-21.4172	4.77282433187389e-89	-0.149851	-60.862	3.74596116208248e-306	0.473419	0.495416	0.498805
15_51892959_15:51892959_A_G	A	cg21048050	chr15	51912957	-0.194854	-105.247	2.2250738585072e-308	-0.0425824	-17.2679	4.22787555397101e-61	-0.165377	-60.8607	3.80220053676461e-306	0.441797	0.463327	0.442652
15_51893161_15:51893161_C_T	C	cg21048050	chr15	51912957	-0.194854	-105.247	2.2250738585072e-308	-0.0425824	-17.2679	4.22787555397101e-61	-0.165377	-60.8607	3.80220053676461e-306	0.441797	0.463327	0.442652
15_51894311_15:51894311_A_G	A	cg21048050	chr15	51912957	-0.194607	-102.998	2.2250738585072e-308	-0.0426856	-17.3031	2.53799448282715e-61	-0.165377	-60.8607	3.80220053676461e-306	0.44088	0.462344	0.442652
15_51895065_15:51895065_G_A	G	cg21048050	chr15	51912957	-0.194854	-105.247	2.2250738585072e-308	-0.0425824	-17.2679	4.22787555397101e-61	-0.165377	-60.8607	3.80220053676461e-306	0.441797	0.463327	0.442652
15_51895343_15:51895343_T_C	T	cg21048050	chr15	51912957	-0.194854	-105.247	2.2250738585072e-308	-0.0425824	-17.2679	4.22787555397101e-61	-0.165377	-60.8607	3.80220053676461e-306	0.441797	0.463327	0.442652
15_51895575_15:51895575_C_T	C	cg21048050	chr15	51912957	-0.194854	-105.247	2.2250738585072e-308	-0.0425824	-17.2679	4.22787555397101e-61	-0.165377	-60.8607	3.80220053676461e-306	0.441797	0.463327	0.442652
15_51895757_15:51895757_G_C	G	cg21048050	chr15	51912957	-0.194854	-105.247	2.2250738585072e-308	-0.0425824	-17.2679	4.22787555397101e-61	-0.165377	-60.8607	3.80220053676461e-306	0.441797	0.463327	0.442652
17_1937203_17:1937203_G_C	C	cg20777128	chr17	1945076	0.237325	64.3114	2.2250738585072e-308	0.103882	36.967	1.99300068410587e-213	0.175043	60.858	3.91849522146832e-306	0.0765353	0.0681074	0.0949821
2_110283004_2:110283004_G_A	A	cg08535604	chr2	110316196	0.149291	76.959	2.2250738585072e-308	0.0449687	33.0019	3.48561205766128e-180	0.128012	60.8576	3.93330796154043e-306	0.257104	0.268173	0.263441
2_110285644_2:110285644_T_C	C	cg08535604	chr2	110316196	0.150732	78.3629	2.2250738585072e-308	0.0451132	32.985	4.81429053180222e-180	0.128012	60.8576	3.93330796154043e-306	0.256187	0.2685	0.263441
13_103940741_13:103940741_G_C	C	cg20093123	chr13	103940854	-0.163866	-92.7048	2.2250738585072e-308	-0.0612618	-16.9223	6.05296479235867e-59	-0.151593	-60.8566	3.97645942997902e-306	0.194317	0.202358	0.172043
19_42338535_19:42338535_G_A	A	cg05886440	chr19	42303544	-0.0826896	-72.3266	2.2250738585072e-308	-0.0394364	-28.5663	8.75979739493216e-144	-0.0854048	-60.8557	4.01683151080391e-306	0.367094	0.370989	0.412784
12_2754197_12:2754197_A_T	A	cg15740346	chr12	2759260	-0.0851661	-74.1406	2.2250738585072e-308	-0.0477158	-30.3485	2.90391996503183e-158	-0.0890188	-60.8546	4.0673456835923e-306	0.25527	0.267191	0.238351
15_29689128_15:29689128_G_C	G	cg01476442	chr15	29669193	-0.285871	-64.242	2.2250738585072e-308	-0.264143	-64.3357	2.2250738585072e-308	-0.293735	-60.8533	4.12683843825645e-306	0.326306	0.335298	0.319594
2_45391271_2:45391271_A_G	A	cg25716691	chr2	45398104	0.240078	72.601	2.2250738585072e-308	0.0468261	11.491	2.35447897002668e-29	0.201748	60.8479	4.37622127024658e-306	0.147113	0.141454	0.136798
2_45391910_2:45391910_T_C	T	cg25716691	chr2	45398104	0.238087	67.1258	2.2250738585072e-308	0.0468575	11.4549	3.45433955209741e-29	0.201748	60.8479	4.37622127024658e-306	0.143905	0.139162	0.136798
2_45394289_2:45394289_C_T	C	cg25716691	chr2	45398104	0.240078	72.601	2.2250738585072e-308	0.0467221	11.4552	3.44261438850067e-29	0.201748	60.8479	4.37622127024658e-306	0.147113	0.141126	0.136798
2_45394668_2:45394668_C_A	C	cg25716691	chr2	45398104	0.240979	72.3127	2.2250738585072e-308	0.0468261	11.491	2.35447897002668e-29	0.201748	60.8479	4.37622127024658e-306	0.146654	0.141454	0.136798
2_45395297_2:45395297_T_C	T	cg25716691	chr2	45398104	0.240979	72.3127	2.2250738585072e-308	0.0467221	11.4552	3.44261438850067e-29	0.201748	60.8479	4.37622127024658e-306	0.146654	0.141126	0.136798
2_45396589_2:45396589_T_C	T	cg25716691	chr2	45398104	0.240718	71.7666	2.2250738585072e-308	0.0469141	11.502	2.09411830718908e-29	0.201748	60.8479	4.37622127024658e-306	0.146654	0.140799	0.136798
19_10774623_19:10774623_G_A	G	cg17729365	chr19	10754620	-0.13605	-79.5299	2.2250738585072e-308	-0.0742239	-25.348	2.37369354011031e-118	-0.161189	-60.8475	4.39832413613212e-306	0.311641	0.311722	0.274194
16_81756055_16:81756055_A_G	G	cg18176199	chr16	81751790	0.190302	77.8242	2.2250738585072e-308	0.0671648	32.5121	4.11726823320229e-176	0.186978	60.8421	4.66545522646689e-306	0.169569	0.183366	0.194743
4_44857216_4:44857216_T_C	C	cg02466788	chr4	44740834	-0.182423	-66.7215	2.2250738585072e-308	-0.207106	-82.5675	2.2250738585072e-308	-0.188805	-60.8398	4.78536610516128e-306	0.392301	0.414866	0.402628
4_44857711_4:44857711_G_C	C	cg02466788	chr4	44740834	-0.18102	-62.9137	2.2250738585072e-308	-0.205973	-78.9652	2.2250738585072e-308	-0.188805	-60.8398	4.78536610516128e-306	0.387259	0.411591	0.402628
4_44859761_4:44859761_C_T	T	cg02466788	chr4	44740834	-0.180632	-62.473	2.2250738585072e-308	-0.20579	-78.7783	2.2250738585072e-308	-0.188805	-60.8398	4.78536610516128e-306	0.386801	0.411264	0.402628
4_44860189_4:44860189_T_C	C	cg02466788	chr4	44740834	-0.180196	-62.1631	2.2250738585072e-308	-0.205464	-78.542	2.2250738585072e-308	-0.188805	-60.8398	4.78536610516128e-306	0.387259	0.411591	0.402628
2_238385126_2:238385126_T_C	C	cg14458575	chr2	238380390	0.122364	60.3098	2.2250738585072e-308	0.0716873	45.568	1.08665548609043e-285	0.121977	60.8385	4.858871667748e-306	0.22319	0.237066	0.253286
10_4245990_10:4245990_T_G	G	cg02220105	chr10	4243990	0.11979	65.7763	2.2250738585072e-308	0.03896	25.9223	8.27551950047441e-123	0.126718	60.835	5.04943343509713e-306	0.388634	0.387361	0.415771
2_25096692_2:25096692_A_T	T	cg15405964	chr2	25097896	-0.0790545	-63.4506	2.2250738585072e-308	-0.0343178	-21.1703	2.73811209823252e-87	-0.108091	-60.8339	5.10663479048439e-306	0.410174	0.42076	0.427718
2_25096952_2:25096952_T_C	C	cg15405964	chr2	25097896	-0.0790545	-63.4506	2.2250738585072e-308	-0.0343178	-21.1703	2.73811209823252e-87	-0.108091	-60.8339	5.10663479048439e-306	0.410174	0.42076	0.427718
2_25097644_2:25097644_A_G	G	cg15405964	chr2	25097896	-0.0790545	-63.4506	2.2250738585072e-308	-0.0343178	-21.1703	2.73811209823252e-87	-0.108091	-60.8339	5.10663479048439e-306	0.410174	0.42076	0.427718
2_25097939_2:25097939_T_C	C	cg15405964	chr2	25097896	-0.0790545	-63.4506	2.2250738585072e-308	-0.0343178	-21.1703	2.73811209823252e-87	-0.108091	-60.8339	5.10663479048439e-306	0.410174	0.42076	0.427718
2_25099357_2:25099357_A_C	C	cg15405964	chr2	25097896	-0.0790545	-63.4506	2.2250738585072e-308	-0.0343178	-21.1703	2.73811209823252e-87	-0.108091	-60.8339	5.10663479048439e-306	0.410174	0.42076	0.427718
1_46808426_1:46808426_C_T	T	cg15580309	chr1	46814106	0.163766	70.6466	2.2250738585072e-308	0.153403	70.5627	2.2250738585072e-308	0.152351	60.8325	5.18655756333505e-306	0.269936	0.293713	0.301075
1_46808462_1:46808462_A_G	G	cg15580309	chr1	46814106	0.164008	70.459	2.2250738585072e-308	0.153509	70.3606	2.2250738585072e-308	0.152351	60.8325	5.18655756333505e-306	0.269478	0.293386	0.301075
1_46808668_1:46808668_G_A	A	cg15580309	chr1	46814106	0.164008	70.459	2.2250738585072e-308	0.153509	70.3606	2.2250738585072e-308	0.152351	60.8325	5.18655756333505e-306	0.269478	0.293386	0.301075
1_46808695_1:46808695_T_C	C	cg15580309	chr1	46814106	0.164008	70.459	2.2250738585072e-308	0.153509	70.3606	2.2250738585072e-308	0.152351	60.8325	5.18655756333505e-306	0.269478	0.293386	0.301075
1_46808852_1:46808852_C_T	T	cg15580309	chr1	46814106	0.163766	70.6466	2.2250738585072e-308	0.153403	70.5627	2.2250738585072e-308	0.152351	60.8325	5.18655756333505e-306	0.269936	0.293713	0.301075
1_46809025_1:46809025_G_T	T	cg15580309	chr1	46814106	0.163766	70.6466	2.2250738585072e-308	0.153403	70.5627	2.2250738585072e-308	0.152351	60.8325	5.18655756333505e-306	0.269936	0.293713	0.301075
1_46809321_1:46809321_C_G	G	cg15580309	chr1	46814106	0.163766	70.6466	2.2250738585072e-308	0.153403	70.5627	2.2250738585072e-308	0.152351	60.8325	5.18655756333505e-306	0.269936	0.293713	0.301075
1_46809419_1:46809419_A_G	G	cg15580309	chr1	46814106	0.163766	70.6466	2.2250738585072e-308	0.153403	70.5627	2.2250738585072e-308	0.152351	60.8325	5.18655756333505e-306	0.269936	0.293713	0.301075
1_46809782_1:46809782_T_C	C	cg15580309	chr1	46814106	0.163766	70.6466	2.2250738585072e-308	0.153403	70.5627	2.2250738585072e-308	0.152351	60.8325	5.18655756333505e-306	0.269936	0.293713	0.301075
1_46810112_1:46810112_G_T	T	cg15580309	chr1	46814106	0.163766	70.6466	2.2250738585072e-308	0.153403	70.5627	2.2250738585072e-308	0.152351	60.8325	5.18655756333505e-306	0.269936	0.293713	0.301075
1_46810304_1:46810304_T_C	C	cg15580309	chr1	46814106	0.163766	70.6466	2.2250738585072e-308	0.153403	70.5627	2.2250738585072e-308	0.152351	60.8325	5.18655756333505e-306	0.269936	0.293713	0.301075
1_46810670_1:46810670_T_C	C	cg15580309	chr1	46814106	0.163766	70.6466	2.2250738585072e-308	0.153403	70.5627	2.2250738585072e-308	0.152351	60.8325	5.18655756333505e-306	0.269936	0.293713	0.301075
1_46810842_1:46810842_C_T	T	cg15580309	chr1	46814106	0.163766	70.6466	2.2250738585072e-308	0.153403	70.5627	2.2250738585072e-308	0.152351	60.8325	5.18655756333505e-306	0.269936	0.293713	0.301075
1_46810970_1:46810970_A_G	G	cg15580309	chr1	46814106	0.163766	70.6466	2.2250738585072e-308	0.153403	70.5627	2.2250738585072e-308	0.152351	60.8325	5.18655756333505e-306	0.269936	0.293713	0.301075
1_46811027_1:46811027_G_C	C	cg15580309	chr1	46814106	0.163766	70.6466	2.2250738585072e-308	0.153403	70.5627	2.2250738585072e-308	0.152351	60.8325	5.18655756333505e-306	0.269936	0.293713	0.301075
1_46811310_1:46811310_A_C	C	cg15580309	chr1	46814106	0.163766	70.6466	2.2250738585072e-308	0.153403	70.5627	2.2250738585072e-308	0.152351	60.8325	5.18655756333505e-306	0.269936	0.293713	0.301075
1_46811333_1:46811333_T_C	C	cg15580309	chr1	46814106	0.163766	70.6466	2.2250738585072e-308	0.153403	70.5627	2.2250738585072e-308	0.152351	60.8325	5.18655756333505e-306	0.269936	0.293713	0.301075
1_46811992_1:46811992_C_T	T	cg15580309	chr1	46814106	0.163766	70.6466	2.2250738585072e-308	0.153403	70.5627	2.2250738585072e-308	0.152351	60.8325	5.18655756333505e-306	0.269936	0.293713	0.301075
1_46812042_1:46812042_T_C	C	cg15580309	chr1	46814106	0.163766	70.6466	2.2250738585072e-308	0.153403	70.5627	2.2250738585072e-308	0.152351	60.8325	5.18655756333505e-306	0.269936	0.293713	0.301075
1_46812339_1:46812339_C_T	T	cg15580309	chr1	46814106	0.163766	70.6466	2.2250738585072e-308	0.153403	70.5627	2.2250738585072e-308	0.152351	60.8325	5.18655756333505e-306	0.269936	0.293713	0.301075
1_46812360_1:46812360_C_T	T	cg15580309	chr1	46814106	0.163766	70.6466	2.2250738585072e-308	0.153403	70.5627	2.2250738585072e-308	0.152351	60.8325	5.18655756333505e-306	0.269936	0.293713	0.301075
1_46812374_1:46812374_T_C	C	cg15580309	chr1	46814106	0.163766	70.6466	2.2250738585072e-308	0.153403	70.5627	2.2250738585072e-308	0.152351	60.8325	5.18655756333505e-306	0.269936	0.293713	0.301075
1_46812444_1:46812444_A_G	G	cg15580309	chr1	46814106	0.163766	70.6466	2.2250738585072e-308	0.153403	70.5627	2.2250738585072e-308	0.152351	60.8325	5.18655756333505e-306	0.269936	0.293713	0.301075
1_46812519_1:46812519_A_G	G	cg15580309	chr1	46814106	0.163766	70.6466	2.2250738585072e-308	0.153403	70.5627	2.2250738585072e-308	0.152351	60.8325	5.18655756333505e-306	0.269936	0.293713	0.301075
1_46812852_1:46812852_G_A	A	cg15580309	chr1	46814106	0.163766	70.6466	2.2250738585072e-308	0.153403	70.5627	2.2250738585072e-308	0.152351	60.8325	5.18655756333505e-306	0.269936	0.293713	0.301075
1_46812888_1:46812888_C_T	T	cg15580309	chr1	46814106	0.163766	70.6466	2.2250738585072e-308	0.153403	70.5627	2.2250738585072e-308	0.152351	60.8325	5.18655756333505e-306	0.269936	0.293713	0.301075
1_46813860_1:46813860_C_T	T	cg15580309	chr1	46814106	0.163766	70.6466	2.2250738585072e-308	0.153403	70.5627	2.2250738585072e-308	0.152351	60.8325	5.18655756333505e-306	0.269936	0.293713	0.301075
1_46813888_1:46813888_T_C	C	cg15580309	chr1	46814106	0.163766	70.6466	2.2250738585072e-308	0.153403	70.5627	2.2250738585072e-308	0.152351	60.8325	5.18655756333505e-306	0.269936	0.293713	0.301075
1_46813967_1:46813967_C_T	T	cg15580309	chr1	46814106	0.163766	70.6466	2.2250738585072e-308	0.153403	70.5627	2.2250738585072e-308	0.152351	60.8325	5.18655756333505e-306	0.269936	0.293713	0.301075
1_46813982_1:46813982_G_A	A	cg15580309	chr1	46814106	0.163766	70.6466	2.2250738585072e-308	0.153403	70.5627	2.2250738585072e-308	0.152351	60.8325	5.18655756333505e-306	0.269936	0.293713	0.301075
1_46814008_1:46814008_C_T	T	cg15580309	chr1	46814106	0.163766	70.6466	2.2250738585072e-308	0.153403	70.5627	2.2250738585072e-308	0.152351	60.8325	5.18655756333505e-306	0.269936	0.293713	0.301075
1_46814092_1:46814092_T_G	G	cg15580309	chr1	46814106	0.163766	70.6466	2.2250738585072e-308	0.153403	70.5627	2.2250738585072e-308	0.152351	60.8325	5.18655756333505e-306	0.269936	0.293713	0.301075
1_46814231_1:46814231_A_G	G	cg15580309	chr1	46814106	0.163611	68.6073	2.2250738585072e-308	0.153072	68.888	2.2250738585072e-308	0.152351	60.8325	5.18655756333505e-306	0.268561	0.291749	0.301075
1_46814265_1:46814265_C_T	T	cg15580309	chr1	46814106	0.163766	70.6466	2.2250738585072e-308	0.153403	70.5627	2.2250738585072e-308	0.152351	60.8325	5.18655756333505e-306	0.269936	0.293713	0.301075
1_46814273_1:46814273_T_C	C	cg15580309	chr1	46814106	0.163611	68.6073	2.2250738585072e-308	0.153072	68.888	2.2250738585072e-308	0.152351	60.8325	5.18655756333505e-306	0.268561	0.291749	0.301075
1_46814329_1:46814329_T_C	C	cg15580309	chr1	46814106	0.163766	70.6466	2.2250738585072e-308	0.153403	70.5627	2.2250738585072e-308	0.152351	60.8325	5.18655756333505e-306	0.269936	0.293713	0.301075
1_46814761_1:46814761_A_T	T	cg15580309	chr1	46814106	0.163766	70.6466	2.2250738585072e-308	0.1534	70.1769	2.2250738585072e-308	0.152351	60.8325	5.18655756333505e-306	0.269936	0.293386	0.301075
1_46815154_1:46815154_G_A	A	cg15580309	chr1	46814106	0.163766	70.6466	2.2250738585072e-308	0.153403	70.5627	2.2250738585072e-308	0.152351	60.8325	5.18655756333505e-306	0.269936	0.293713	0.301075
1_46815378_1:46815378_C_T	T	cg15580309	chr1	46814106	0.163766	70.6466	2.2250738585072e-308	0.153403	70.5627	2.2250738585072e-308	0.152351	60.8325	5.18655756333505e-306	0.269936	0.293713	0.301075
1_46815749_1:46815749_T_C	C	cg15580309	chr1	46814106	0.163766	70.6466	2.2250738585072e-308	0.153403	70.5627	2.2250738585072e-308	0.152351	60.8325	5.18655756333505e-306	0.269936	0.293713	0.301075
1_46815836_1:46815836_C_T	T	cg15580309	chr1	46814106	0.163766	70.6466	2.2250738585072e-308	0.153403	70.5627	2.2250738585072e-308	0.152351	60.8325	5.18655756333505e-306	0.269936	0.293713	0.301075
1_46815880_1:46815880_A_C	C	cg15580309	chr1	46814106	0.163766	70.6466	2.2250738585072e-308	0.153403	70.5627	2.2250738585072e-308	0.152351	60.8325	5.18655756333505e-306	0.269936	0.293713	0.301075
1_46815898_1:46815898_T_C	C	cg15580309	chr1	46814106	0.163766	70.6466	2.2250738585072e-308	0.153403	70.5627	2.2250738585072e-308	0.152351	60.8325	5.18655756333505e-306	0.269936	0.293713	0.301075
1_46815930_1:46815930_C_T	T	cg15580309	chr1	46814106	0.163766	70.6466	2.2250738585072e-308	0.153403	70.5627	2.2250738585072e-308	0.152351	60.8325	5.18655756333505e-306	0.269936	0.293713	0.301075
1_46815970_1:46815970_T_C	C	cg15580309	chr1	46814106	0.163766	70.6466	2.2250738585072e-308	0.153403	70.5627	2.2250738585072e-308	0.152351	60.8325	5.18655756333505e-306	0.269936	0.293713	0.301075
1_46816340_1:46816340_A_G	G	cg15580309	chr1	46814106	0.163766	70.6466	2.2250738585072e-308	0.153403	70.5627	2.2250738585072e-308	0.152351	60.8325	5.18655756333505e-306	0.269936	0.293713	0.301075
1_46816465_1:46816465_G_A	A	cg15580309	chr1	46814106	0.163766	70.6466	2.2250738585072e-308	0.153403	70.5627	2.2250738585072e-308	0.152351	60.8325	5.18655756333505e-306	0.269936	0.293713	0.301075
1_46816644_1:46816644_A_G	G	cg15580309	chr1	46814106	0.163766	70.6466	2.2250738585072e-308	0.153403	70.5627	2.2250738585072e-308	0.152351	60.8325	5.18655756333505e-306	0.269936	0.293713	0.301075
1_46816659_1:46816659_T_A	A	cg15580309	chr1	46814106	0.163766	70.6466	2.2250738585072e-308	0.153403	70.5627	2.2250738585072e-308	0.152351	60.8325	5.18655756333505e-306	0.269936	0.293713	0.301075
1_46816928_1:46816928_C_T	T	cg15580309	chr1	46814106	0.163766	70.6466	2.2250738585072e-308	0.153403	70.5627	2.2250738585072e-308	0.152351	60.8325	5.18655756333505e-306	0.269936	0.293713	0.301075
1_46817125_1:46817125_C_G	G	cg15580309	chr1	46814106	0.163766	70.6466	2.2250738585072e-308	0.153403	70.5627	2.2250738585072e-308	0.152351	60.8325	5.18655756333505e-306	0.269936	0.293713	0.301075
1_46817481_1:46817481_T_C	C	cg15580309	chr1	46814106	0.163766	70.6466	2.2250738585072e-308	0.153403	70.5627	2.2250738585072e-308	0.152351	60.8325	5.18655756333505e-306	0.269936	0.293713	0.301075
1_46817755_1:46817755_G_C	C	cg15580309	chr1	46814106	0.163766	70.6466	2.2250738585072e-308	0.153403	70.5627	2.2250738585072e-308	0.152351	60.8325	5.18655756333505e-306	0.269936	0.293713	0.301075
1_46817770_1:46817770_T_C	C	cg15580309	chr1	46814106	0.163766	70.6466	2.2250738585072e-308	0.1534	70.1769	2.2250738585072e-308	0.152351	60.8325	5.18655756333505e-306	0.269936	0.293386	0.301075
1_46817950_1:46817950_G_C	C	cg15580309	chr1	46814106	0.163766	70.6466	2.2250738585072e-308	0.153403	70.5627	2.2250738585072e-308	0.152351	60.8325	5.18655756333505e-306	0.269936	0.293713	0.301075
1_46818166_1:46818166_G_A	A	cg15580309	chr1	46814106	0.163766	70.6466	2.2250738585072e-308	0.153403	70.5627	2.2250738585072e-308	0.152351	60.8325	5.18655756333505e-306	0.269936	0.293713	0.301075
1_46818213_1:46818213_C_G	G	cg15580309	chr1	46814106	0.163766	70.6466	2.2250738585072e-308	0.153403	70.5627	2.2250738585072e-308	0.152351	60.8325	5.18655756333505e-306	0.269936	0.293713	0.301075
1_46818219_1:46818219_T_G	G	cg15580309	chr1	46814106	0.163766	70.6466	2.2250738585072e-308	0.153403	70.5627	2.2250738585072e-308	0.152351	60.8325	5.18655756333505e-306	0.269936	0.293713	0.301075
1_46818288_1:46818288_A_G	G	cg15580309	chr1	46814106	0.163766	70.6466	2.2250738585072e-308	0.1534	70.1769	2.2250738585072e-308	0.152351	60.8325	5.18655756333505e-306	0.269936	0.293386	0.301075
1_46818374_1:46818374_C_A	A	cg15580309	chr1	46814106	0.163766	70.6466	2.2250738585072e-308	0.153403	70.5627	2.2250738585072e-308	0.152351	60.8325	5.18655756333505e-306	0.269936	0.293713	0.301075
1_46818479_1:46818479_C_T	T	cg15580309	chr1	46814106	0.163766	70.6466	2.2250738585072e-308	0.153403	70.5627	2.2250738585072e-308	0.152351	60.8325	5.18655756333505e-306	0.269936	0.293713	0.301075
1_46818508_1:46818508_T_C	C	cg15580309	chr1	46814106	0.163766	70.6466	2.2250738585072e-308	0.153403	70.5627	2.2250738585072e-308	0.152351	60.8325	5.18655756333505e-306	0.269936	0.293713	0.301075
1_46818836_1:46818836_T_C	C	cg15580309	chr1	46814106	0.163766	70.6466	2.2250738585072e-308	0.153403	70.5627	2.2250738585072e-308	0.152351	60.8325	5.18655756333505e-306	0.269936	0.293713	0.301075
1_46818898_1:46818898_T_C	C	cg15580309	chr1	46814106	0.163766	70.6466	2.2250738585072e-308	0.153403	70.5627	2.2250738585072e-308	0.152351	60.8325	5.18655756333505e-306	0.269936	0.293713	0.301075
1_46818921_1:46818921_A_C	C	cg15580309	chr1	46814106	0.163766	70.6466	2.2250738585072e-308	0.153403	70.5627	2.2250738585072e-308	0.152351	60.8325	5.18655756333505e-306	0.269936	0.293713	0.301075
1_46819021_1:46819021_A_G	G	cg15580309	chr1	46814106	0.163766	70.6466	2.2250738585072e-308	0.153403	70.5627	2.2250738585072e-308	0.152351	60.8325	5.18655756333505e-306	0.269936	0.293713	0.301075
1_46819304_1:46819304_C_T	T	cg15580309	chr1	46814106	0.163766	70.6466	2.2250738585072e-308	0.153403	70.5627	2.2250738585072e-308	0.152351	60.8325	5.18655756333505e-306	0.269936	0.293713	0.301075
1_46819441_1:46819441_G_T	T	cg15580309	chr1	46814106	0.163766	70.6466	2.2250738585072e-308	0.153403	70.5627	2.2250738585072e-308	0.152351	60.8325	5.18655756333505e-306	0.269936	0.293713	0.301075
1_46819848_1:46819848_G_A	A	cg15580309	chr1	46814106	0.163766	70.6466	2.2250738585072e-308	0.153403	70.5627	2.2250738585072e-308	0.152351	60.8325	5.18655756333505e-306	0.269936	0.293713	0.301075
1_46819866_1:46819866_C_T	T	cg15580309	chr1	46814106	0.163766	70.6466	2.2250738585072e-308	0.153403	70.5627	2.2250738585072e-308	0.152351	60.8325	5.18655756333505e-306	0.269936	0.293713	0.301075
1_46820419_1:46820419_T_C	C	cg15580309	chr1	46814106	0.163766	70.6466	2.2250738585072e-308	0.153403	70.5627	2.2250738585072e-308	0.152351	60.8325	5.18655756333505e-306	0.269936	0.293713	0.301075
1_46820589_1:46820589_A_C	C	cg15580309	chr1	46814106	0.163766	70.6466	2.2250738585072e-308	0.153403	70.5627	2.2250738585072e-308	0.152351	60.8325	5.18655756333505e-306	0.269936	0.293713	0.301075
1_46820896_1:46820896_G_T	T	cg15580309	chr1	46814106	0.163766	70.6466	2.2250738585072e-308	0.153403	70.5627	2.2250738585072e-308	0.152351	60.8325	5.18655756333505e-306	0.269936	0.293713	0.301075
1_46820975_1:46820975_C_T	T	cg15580309	chr1	46814106	0.163766	70.6466	2.2250738585072e-308	0.153403	70.5627	2.2250738585072e-308	0.152351	60.8325	5.18655756333505e-306	0.269936	0.293713	0.301075
1_46821502_1:46821502_C_T	T	cg15580309	chr1	46814106	0.163766	70.6466	2.2250738585072e-308	0.153403	70.5627	2.2250738585072e-308	0.152351	60.8325	5.18655756333505e-306	0.269936	0.293713	0.301075
1_46821962_1:46821962_C_T	T	cg15580309	chr1	46814106	0.163766	70.6466	2.2250738585072e-308	0.153403	70.5627	2.2250738585072e-308	0.152351	60.8325	5.18655756333505e-306	0.269936	0.293713	0.301075
1_46822073_1:46822073_G_A	A	cg15580309	chr1	46814106	0.163766	70.6466	2.2250738585072e-308	0.153403	70.5627	2.2250738585072e-308	0.152351	60.8325	5.18655756333505e-306	0.269936	0.293713	0.301075
1_46822224_1:46822224_T_C	C	cg15580309	chr1	46814106	0.163766	70.6466	2.2250738585072e-308	0.1534	70.1769	2.2250738585072e-308	0.152351	60.8325	5.18655756333505e-306	0.269936	0.293386	0.301075
1_46822291_1:46822291_T_C	C	cg15580309	chr1	46814106	0.163766	70.6466	2.2250738585072e-308	0.153403	70.5627	2.2250738585072e-308	0.152351	60.8325	5.18655756333505e-306	0.269936	0.293713	0.301075
1_46822297_1:46822297_A_G	G	cg15580309	chr1	46814106	0.163766	70.6466	2.2250738585072e-308	0.153403	70.5627	2.2250738585072e-308	0.152351	60.8325	5.18655756333505e-306	0.269936	0.293713	0.301075
1_46822440_1:46822440_G_T	T	cg15580309	chr1	46814106	0.163766	70.6466	2.2250738585072e-308	0.153403	70.5627	2.2250738585072e-308	0.152351	60.8325	5.18655756333505e-306	0.269936	0.293713	0.301075
1_46822600_1:46822600_T_C	C	cg15580309	chr1	46814106	0.163766	70.6466	2.2250738585072e-308	0.153403	70.5627	2.2250738585072e-308	0.152351	60.8325	5.18655756333505e-306	0.269936	0.293713	0.301075
1_46822961_1:46822961_C_T	T	cg15580309	chr1	46814106	0.163766	70.6466	2.2250738585072e-308	0.153403	70.5627	2.2250738585072e-308	0.152351	60.8325	5.18655756333505e-306	0.269936	0.293713	0.301075
1_46823093_1:46823093_C_G	G	cg15580309	chr1	46814106	0.163766	70.6466	2.2250738585072e-308	0.153403	70.5627	2.2250738585072e-308	0.152351	60.8325	5.18655756333505e-306	0.269936	0.293713	0.301075
1_46823206_1:46823206_G_T	T	cg15580309	chr1	46814106	0.163766	70.6466	2.2250738585072e-308	0.153403	70.5627	2.2250738585072e-308	0.152351	60.8325	5.18655756333505e-306	0.269936	0.293713	0.301075
1_46823298_1:46823298_A_G	G	cg15580309	chr1	46814106	0.163766	70.6466	2.2250738585072e-308	0.153403	70.5627	2.2250738585072e-308	0.152351	60.8325	5.18655756333505e-306	0.269936	0.293713	0.301075
1_46823701_1:46823701_C_T	T	cg15580309	chr1	46814106	0.163766	70.6466	2.2250738585072e-308	0.153403	70.5627	2.2250738585072e-308	0.152351	60.8325	5.18655756333505e-306	0.269936	0.293713	0.301075
1_46824198_1:46824198_C_T	T	cg15580309	chr1	46814106	0.163766	70.6466	2.2250738585072e-308	0.153403	70.5627	2.2250738585072e-308	0.152351	60.8325	5.18655756333505e-306	0.269936	0.293713	0.301075
1_46824324_1:46824324_G_A	A	cg15580309	chr1	46814106	0.163693	70.4896	2.2250738585072e-308	0.153403	70.5627	2.2250738585072e-308	0.152351	60.8325	5.18655756333505e-306	0.269478	0.293713	0.301075
1_46824363_1:46824363_T_C	C	cg15580309	chr1	46814106	0.163766	70.6466	2.2250738585072e-308	0.153403	70.5627	2.2250738585072e-308	0.152351	60.8325	5.18655756333505e-306	0.269936	0.293713	0.301075
1_46824371_1:46824371_A_C	C	cg15580309	chr1	46814106	0.163766	70.6466	2.2250738585072e-308	0.153403	70.5627	2.2250738585072e-308	0.152351	60.8325	5.18655756333505e-306	0.269936	0.293713	0.301075
1_46824919_1:46824919_C_A	A	cg15580309	chr1	46814106	0.163766	70.6466	2.2250738585072e-308	0.153403	70.5627	2.2250738585072e-308	0.152351	60.8325	5.18655756333505e-306	0.269936	0.293713	0.301075
1_46824932_1:46824932_A_C	C	cg15580309	chr1	46814106	0.163766	70.6466	2.2250738585072e-308	0.153403	70.5627	2.2250738585072e-308	0.152351	60.8325	5.18655756333505e-306	0.269936	0.293713	0.301075
1_46825176_1:46825176_T_C	C	cg15580309	chr1	46814106	0.163766	70.6466	2.2250738585072e-308	0.153403	70.5627	2.2250738585072e-308	0.152351	60.8325	5.18655756333505e-306	0.269936	0.293713	0.301075
1_46825261_1:46825261_C_T	T	cg15580309	chr1	46814106	0.163766	70.6466	2.2250738585072e-308	0.153403	70.5627	2.2250738585072e-308	0.152351	60.8325	5.18655756333505e-306	0.269936	0.293713	0.301075
1_46825433_1:46825433_C_T	T	cg15580309	chr1	46814106	0.163766	70.6466	2.2250738585072e-308	0.153403	70.5627	2.2250738585072e-308	0.152351	60.8325	5.18655756333505e-306	0.269936	0.293713	0.301075
1_46825484_1:46825484_T_G	G	cg15580309	chr1	46814106	0.163766	70.6466	2.2250738585072e-308	0.153403	70.5627	2.2250738585072e-308	0.152351	60.8325	5.18655756333505e-306	0.269936	0.293713	0.301075
1_46825677_1:46825677_A_G	G	cg15580309	chr1	46814106	0.163766	70.6466	2.2250738585072e-308	0.153403	70.5627	2.2250738585072e-308	0.152351	60.8325	5.18655756333505e-306	0.269936	0.293713	0.301075
1_46826587_1:46826587_C_A	A	cg15580309	chr1	46814106	0.163766	70.6466	2.2250738585072e-308	0.153403	70.5627	2.2250738585072e-308	0.152351	60.8325	5.18655756333505e-306	0.269936	0.293713	0.301075
1_46827050_1:46827050_G_A	A	cg15580309	chr1	46814106	0.163766	70.6466	2.2250738585072e-308	0.153403	70.5627	2.2250738585072e-308	0.152351	60.8325	5.18655756333505e-306	0.269936	0.293713	0.301075
1_46827485_1:46827485_C_T	T	cg15580309	chr1	46814106	0.163766	70.6466	2.2250738585072e-308	0.153403	70.5627	2.2250738585072e-308	0.152351	60.8325	5.18655756333505e-306	0.269936	0.293713	0.301075
1_46827728_1:46827728_A_C	C	cg15580309	chr1	46814106	0.163766	70.6466	2.2250738585072e-308	0.153403	70.5627	2.2250738585072e-308	0.152351	60.8325	5.18655756333505e-306	0.269936	0.293713	0.301075
1_46827769_1:46827769_C_T	T	cg15580309	chr1	46814106	0.163766	70.6466	2.2250738585072e-308	0.153403	70.5627	2.2250738585072e-308	0.152351	60.8325	5.18655756333505e-306	0.269936	0.293713	0.301075
1_46827871_1:46827871_G_A	A	cg15580309	chr1	46814106	0.163766	70.6466	2.2250738585072e-308	0.153403	70.5627	2.2250738585072e-308	0.152351	60.8325	5.18655756333505e-306	0.269936	0.293713	0.301075
1_46828109_1:46828109_A_G	G	cg15580309	chr1	46814106	0.163766	70.6466	2.2250738585072e-308	0.153403	70.5627	2.2250738585072e-308	0.152351	60.8325	5.18655756333505e-306	0.269936	0.293713	0.301075
1_46828460_1:46828460_C_T	T	cg15580309	chr1	46814106	0.163766	70.6466	2.2250738585072e-308	0.153403	70.5627	2.2250738585072e-308	0.152351	60.8325	5.18655756333505e-306	0.269936	0.293713	0.301075
1_46828700_1:46828700_A_G	G	cg15580309	chr1	46814106	0.163766	70.6466	2.2250738585072e-308	0.153403	70.5627	2.2250738585072e-308	0.152351	60.8325	5.18655756333505e-306	0.269936	0.293713	0.301075
1_46828734_1:46828734_T_C	C	cg15580309	chr1	46814106	0.163766	70.6466	2.2250738585072e-308	0.153403	70.5627	2.2250738585072e-308	0.152351	60.8325	5.18655756333505e-306	0.269936	0.293713	0.301075
1_46829013_1:46829013_A_G	G	cg15580309	chr1	46814106	0.163766	70.6466	2.2250738585072e-308	0.153403	70.5627	2.2250738585072e-308	0.152351	60.8325	5.18655756333505e-306	0.269936	0.293713	0.301075
1_46830257_1:46830257_C_T	T	cg15580309	chr1	46814106	0.163766	70.6466	2.2250738585072e-308	0.153403	70.5627	2.2250738585072e-308	0.152351	60.8325	5.18655756333505e-306	0.269936	0.293713	0.301075
1_46830447_1:46830447_A_C	C	cg15580309	chr1	46814106	0.163766	70.6466	2.2250738585072e-308	0.153403	70.5627	2.2250738585072e-308	0.152351	60.8325	5.18655756333505e-306	0.269936	0.293713	0.301075
1_46831785_1:46831785_G_T	T	cg15580309	chr1	46814106	0.163766	70.6466	2.2250738585072e-308	0.153403	70.5627	2.2250738585072e-308	0.152351	60.8325	5.18655756333505e-306	0.269936	0.293713	0.301075
1_46832013_1:46832013_G_A	A	cg15580309	chr1	46814106	0.163766	70.6466	2.2250738585072e-308	0.153403	70.5627	2.2250738585072e-308	0.152351	60.8325	5.18655756333505e-306	0.269936	0.293713	0.301075
1_46832229_1:46832229_G_C	C	cg15580309	chr1	46814106	0.163766	70.6466	2.2250738585072e-308	0.153403	70.5627	2.2250738585072e-308	0.152351	60.8325	5.18655756333505e-306	0.269936	0.293713	0.301075
1_46832403_1:46832403_T_C	C	cg15580309	chr1	46814106	0.163766	70.6466	2.2250738585072e-308	0.153403	70.5627	2.2250738585072e-308	0.152351	60.8325	5.18655756333505e-306	0.269936	0.293713	0.301075
1_46832534_1:46832534_T_C	C	cg15580309	chr1	46814106	0.163766	70.6466	2.2250738585072e-308	0.153403	70.5627	2.2250738585072e-308	0.152351	60.8325	5.18655756333505e-306	0.269936	0.293713	0.301075
1_46832686_1:46832686_A_G	G	cg15580309	chr1	46814106	0.163766	70.6466	2.2250738585072e-308	0.153403	70.5627	2.2250738585072e-308	0.152351	60.8325	5.18655756333505e-306	0.269936	0.293713	0.301075
1_46833930_1:46833930_C_T	T	cg15580309	chr1	46814106	0.163766	70.6466	2.2250738585072e-308	0.1534	70.1769	2.2250738585072e-308	0.152351	60.8325	5.18655756333505e-306	0.269936	0.293386	0.301075
1_46834251_1:46834251_G_A	A	cg15580309	chr1	46814106	0.163766	70.6466	2.2250738585072e-308	0.153403	70.5627	2.2250738585072e-308	0.152351	60.8325	5.18655756333505e-306	0.269936	0.293713	0.301075
1_46834449_1:46834449_G_A	A	cg15580309	chr1	46814106	0.163766	70.6466	2.2250738585072e-308	0.1534	70.1769	2.2250738585072e-308	0.152351	60.8325	5.18655756333505e-306	0.269936	0.293386	0.301075
1_46834775_1:46834775_T_C	C	cg15580309	chr1	46814106	0.163766	70.6466	2.2250738585072e-308	0.1534	70.1769	2.2250738585072e-308	0.152351	60.8325	5.18655756333505e-306	0.269936	0.293386	0.301075
1_46835139_1:46835139_C_T	T	cg15580309	chr1	46814106	0.163766	70.6466	2.2250738585072e-308	0.1534	70.1769	2.2250738585072e-308	0.152351	60.8325	5.18655756333505e-306	0.269936	0.293386	0.301075
1_46835468_1:46835468_A_G	G	cg15580309	chr1	46814106	0.163766	70.6466	2.2250738585072e-308	0.153403	70.5627	2.2250738585072e-308	0.152351	60.8325	5.18655756333505e-306	0.269936	0.293713	0.301075
1_46835777_1:46835777_T_C	C	cg15580309	chr1	46814106	0.163766	70.6466	2.2250738585072e-308	0.153403	70.5627	2.2250738585072e-308	0.152351	60.8325	5.18655756333505e-306	0.269936	0.293713	0.301075
1_46837487_1:46837487_G_A	A	cg15580309	chr1	46814106	0.163766	70.6466	2.2250738585072e-308	0.153294	70.0187	2.2250738585072e-308	0.152351	60.8325	5.18655756333505e-306	0.269936	0.293058	0.301075
1_46838219_1:46838219_A_G	G	cg15580309	chr1	46814106	0.163766	70.6466	2.2250738585072e-308	0.153296	70.4011	2.2250738585072e-308	0.152351	60.8325	5.18655756333505e-306	0.269936	0.293386	0.301075
1_46838389_1:46838389_T_C	C	cg15580309	chr1	46814106	0.163766	70.6466	2.2250738585072e-308	0.153403	70.5627	2.2250738585072e-308	0.152351	60.8325	5.18655756333505e-306	0.269936	0.293713	0.301075
1_46838540_1:46838540_A_G	G	cg15580309	chr1	46814106	0.163766	70.6466	2.2250738585072e-308	0.153403	70.5627	2.2250738585072e-308	0.152351	60.8325	5.18655756333505e-306	0.269936	0.293713	0.301075
1_46838671_1:46838671_G_C	C	cg15580309	chr1	46814106	0.163766	70.6466	2.2250738585072e-308	0.1534	70.1769	2.2250738585072e-308	0.152351	60.8325	5.18655756333505e-306	0.269936	0.293386	0.301075
1_46839510_1:46839510_A_G	G	cg15580309	chr1	46814106	0.163766	70.6466	2.2250738585072e-308	0.153403	70.5627	2.2250738585072e-308	0.152351	60.8325	5.18655756333505e-306	0.269936	0.293713	0.301075
1_46839814_1:46839814_T_C	C	cg15580309	chr1	46814106	0.163766	70.6466	2.2250738585072e-308	0.1534	70.1769	2.2250738585072e-308	0.152351	60.8325	5.18655756333505e-306	0.269936	0.293386	0.301075
1_46840975_1:46840975_T_C	C	cg15580309	chr1	46814106	0.163766	70.6466	2.2250738585072e-308	0.153403	70.5627	2.2250738585072e-308	0.152351	60.8325	5.18655756333505e-306	0.269936	0.293713	0.301075
1_46841511_1:46841511_G_A	A	cg15580309	chr1	46814106	0.163766	70.6466	2.2250738585072e-308	0.153403	70.5627	2.2250738585072e-308	0.152351	60.8325	5.18655756333505e-306	0.269936	0.293713	0.301075
1_46841591_1:46841591_G_C	C	cg15580309	chr1	46814106	0.163766	70.6466	2.2250738585072e-308	0.153403	70.5627	2.2250738585072e-308	0.152351	60.8325	5.18655756333505e-306	0.269936	0.293713	0.301075
1_46842457_1:46842457_T_A	A	cg15580309	chr1	46814106	0.163766	70.6466	2.2250738585072e-308	0.153403	70.5627	2.2250738585072e-308	0.152351	60.8325	5.18655756333505e-306	0.269936	0.293713	0.301075
1_46842504_1:46842504_G_A	A	cg15580309	chr1	46814106	0.163766	70.6466	2.2250738585072e-308	0.153403	70.5627	2.2250738585072e-308	0.152351	60.8325	5.18655756333505e-306	0.269936	0.293713	0.301075
1_46842913_1:46842913_G_A	A	cg15580309	chr1	46814106	0.163766	70.6466	2.2250738585072e-308	0.153403	70.5627	2.2250738585072e-308	0.152351	60.8325	5.18655756333505e-306	0.269936	0.293713	0.301075
1_46843800_1:46843800_A_G	G	cg15580309	chr1	46814106	0.163766	70.6466	2.2250738585072e-308	0.153403	70.5627	2.2250738585072e-308	0.152351	60.8325	5.18655756333505e-306	0.269936	0.293713	0.301075
1_46843908_1:46843908_T_G	G	cg15580309	chr1	46814106	0.163766	70.6466	2.2250738585072e-308	0.153403	70.5627	2.2250738585072e-308	0.152351	60.8325	5.18655756333505e-306	0.269936	0.293713	0.301075
1_46844115_1:46844115_C_T	T	cg15580309	chr1	46814106	0.163766	70.6466	2.2250738585072e-308	0.1534	70.1769	2.2250738585072e-308	0.152351	60.8325	5.18655756333505e-306	0.269936	0.293386	0.301075
1_46844180_1:46844180_A_C	C	cg15580309	chr1	46814106	0.163766	70.6466	2.2250738585072e-308	0.1534	70.1769	2.2250738585072e-308	0.152351	60.8325	5.18655756333505e-306	0.269936	0.293386	0.301075
7_142010827_7:142010827_T_C	C	cg14771419	chr7	142012988	0.156796	77.2114	2.2250738585072e-308	0.0379609	10.795	3.21904598542997e-26	0.146894	60.8325	5.18764343908434e-306	0.0921173	0.10609	0.11589
7_142011644_7:142011644_A_G	G	cg14771419	chr7	142012988	0.156796	77.2114	2.2250738585072e-308	0.0379609	10.795	3.21904598542997e-26	0.146894	60.8325	5.18764343908434e-306	0.0921173	0.10609	0.11589
7_142014213_7:142014213_C_T	T	cg14771419	chr7	142012988	0.156796	77.2114	2.2250738585072e-308	0.0379609	10.795	3.21904598542997e-26	0.146894	60.8325	5.18764343908434e-306	0.0921173	0.10609	0.11589
7_142014803_7:142014803_A_G	G	cg14771419	chr7	142012988	0.156796	77.2114	2.2250738585072e-308	0.0379609	10.795	3.21904598542997e-26	0.146894	60.8325	5.18764343908434e-306	0.0921173	0.10609	0.11589
7_142015746_7:142015746_A_G	G	cg14771419	chr7	142012988	0.156796	77.2114	2.2250738585072e-308	0.0379609	10.795	3.21904598542997e-26	0.146894	60.8325	5.18764343908434e-306	0.0921173	0.10609	0.11589
7_142016359_7:142016359_T_C	C	cg14771419	chr7	142012988	0.156796	77.2114	2.2250738585072e-308	0.0379609	10.795	3.21904598542997e-26	0.146894	60.8325	5.18764343908434e-306	0.0921173	0.10609	0.11589
11_122251743_11:122251743_A_G	G	cg06679232	chr11	122246962	0.112844	72.0669	2.2250738585072e-308	0.0609874	23.8575	5.64945406661389e-107	0.129265	60.8286	5.41551259149178e-306	0.227773	0.219712	0.228793
11_122252145_11:122252145_C_A	A	cg06679232	chr11	122246962	0.112844	72.0669	2.2250738585072e-308	0.0609874	23.8575	5.64945406661389e-107	0.129265	60.8286	5.41551259149178e-306	0.227773	0.219712	0.228793
11_122252159_11:122252159_T_C	C	cg06679232	chr11	122246962	0.112844	72.0669	2.2250738585072e-308	0.0609874	23.8575	5.64945406661389e-107	0.129265	60.8286	5.41551259149178e-306	0.227773	0.219712	0.228793
3_184406334_3:184406334_C_T	T	cg02975439	chr3	184407449	0.104557	67.2064	2.2250738585072e-308	0.0514187	21.4834	1.60483292258495e-89	0.136917	60.8269	5.51757616740886e-306	0.16132	0.156516	0.162485
3_184406417_3:184406417_T_A	A	cg02975439	chr3	184407449	0.104557	67.2064	2.2250738585072e-308	0.0514187	21.4834	1.60483292258495e-89	0.136917	60.8269	5.51757616740886e-306	0.16132	0.156516	0.162485
3_184406616_3:184406616_C_T	T	cg02975439	chr3	184407449	0.104557	67.2064	2.2250738585072e-308	0.0514187	21.4834	1.60483292258495e-89	0.136917	60.8269	5.51757616740886e-306	0.16132	0.156516	0.162485
3_184406682_3:184406682_A_C	C	cg02975439	chr3	184407449	0.104557	67.2064	2.2250738585072e-308	0.0514187	21.4834	1.60483292258495e-89	0.136917	60.8269	5.51757616740886e-306	0.16132	0.156516	0.162485
3_184407424_3:184407424_T_C	C	cg02975439	chr3	184407449	0.1044	66.6833	2.2250738585072e-308	0.0514047	21.4977	1.26706312127333e-89	0.136917	60.8269	5.51757616740886e-306	0.16132	0.156843	0.162485
3_184407485_3:184407485_C_T	T	cg02975439	chr3	184407449	0.104188	65.6675	2.2250738585072e-308	0.0510141	21.2446	8.11242997957855e-88	0.136917	60.8269	5.51757616740886e-306	0.160403	0.155861	0.162485
5_173301427_5:173301427_G_A	A	cg18693985	chr5	173351052	-0.1652	-80.1116	2.2250738585072e-308	-0.0505235	-23.2056	4.28375426203023e-102	-0.177212	-60.8242	5.68630731066374e-306	0.329514	0.315324	0.315412
5_173303392_5:173303392_G_T	T	cg18693985	chr5	173351052	-0.1652	-80.1116	2.2250738585072e-308	-0.0505235	-23.2056	4.28375426203023e-102	-0.177212	-60.8242	5.68630731066374e-306	0.329514	0.315324	0.315412
5_173306058_5:173306058_G_A	A	cg18693985	chr5	173351052	-0.165724	-80.7917	2.2250738585072e-308	-0.0505406	-23.2165	3.55600847391513e-102	-0.177212	-60.8242	5.68630731066374e-306	0.329056	0.315324	0.315412
5_173307328_5:173307328_G_T	T	cg18693985	chr5	173351052	-0.165724	-80.7917	2.2250738585072e-308	-0.0504582	-23.213	3.77713947288752e-102	-0.177212	-60.8242	5.68630731066374e-306	0.329056	0.315652	0.315412
5_173307505_5:173307505_G_T	T	cg18693985	chr5	173351052	-0.165724	-80.7917	2.2250738585072e-308	-0.0504582	-23.213	3.77713947288752e-102	-0.177212	-60.8242	5.68630731066374e-306	0.329056	0.315652	0.315412
5_173309057_5:173309057_G_A	A	cg18693985	chr5	173351052	-0.165664	-81.6651	2.2250738585072e-308	-0.0504034	-23.2144	3.6868578063409e-102	-0.177212	-60.8242	5.68630731066374e-306	0.329973	0.315979	0.315412
8_106291213_8:106291213_T_C	C	cg25705167	chr8	106290539	0.157607	78.1848	2.2250738585072e-308	0.115397	37.8194	1.30814209503956e-220	0.138001	60.8236	5.72641651012432e-306	0.240605	0.24558	0.232378
8_106301902_8:106301902_C_A	A	cg25705167	chr8	106290539	0.15786	79.2591	2.2250738585072e-308	0.11588	38.1135	4.33680067457463e-223	0.138001	60.8236	5.72641651012432e-306	0.24198	0.246234	0.232378
11_2212448_11:2212448_G_A	A	cg08005462	chr11	2212133	0.0738541	60.5995	2.2250738585072e-308	0.0232862	13.2058	9.34233427270369e-38	0.0844421	60.8234	5.73690671293882e-306	0.286434	0.281925	0.274791
11_2212487_11:2212487_G_T	T	cg08005462	chr11	2212133	0.0738541	60.5995	2.2250738585072e-308	0.0232862	13.2058	9.34233427270369e-38	0.0844421	60.8234	5.73690671293882e-306	0.286434	0.281925	0.274791
11_2212584_11:2212584_A_G	G	cg08005462	chr11	2212133	0.0738541	60.5995	2.2250738585072e-308	0.0232862	13.2058	9.34233427270369e-38	0.0844421	60.8234	5.73690671293882e-306	0.286434	0.281925	0.274791
11_2212765_11:2212765_C_A	A	cg08005462	chr11	2212133	0.0738541	60.5995	2.2250738585072e-308	0.0232862	13.2058	9.34233427270369e-38	0.0844421	60.8234	5.73690671293882e-306	0.286434	0.281925	0.274791
11_2212858_11:2212858_G_T	T	cg08005462	chr11	2212133	0.0738541	60.5995	2.2250738585072e-308	0.0232862	13.2058	9.34233427270369e-38	0.0844421	60.8234	5.73690671293882e-306	0.286434	0.281925	0.274791
11_2213166_11:2213166_C_T	T	cg08005462	chr11	2212133	0.0738541	60.5995	2.2250738585072e-308	0.0232862	13.2058	9.34233427270369e-38	0.0844421	60.8234	5.73690671293882e-306	0.286434	0.281925	0.274791
11_2213258_11:2213258_T_C	C	cg08005462	chr11	2212133	0.0738541	60.5995	2.2250738585072e-308	0.0234212	13.2684	4.42637892588457e-38	0.0844421	60.8234	5.73690671293882e-306	0.286434	0.281598	0.274791
11_2213492_11:2213492_G_C	C	cg08005462	chr11	2212133	0.0738541	60.5995	2.2250738585072e-308	0.0232862	13.2058	9.34233427270369e-38	0.0844421	60.8234	5.73690671293882e-306	0.286434	0.281925	0.274791
11_2213579_11:2213579_C_G	G	cg08005462	chr11	2212133	0.0738541	60.5995	2.2250738585072e-308	0.0232862	13.2058	9.34233427270369e-38	0.0844421	60.8234	5.73690671293882e-306	0.286434	0.281925	0.274791
11_2213694_11:2213694_C_G	G	cg08005462	chr11	2212133	0.0738541	60.5995	2.2250738585072e-308	0.0232862	13.2058	9.34233427270369e-38	0.0844421	60.8234	5.73690671293882e-306	0.286434	0.281925	0.274791
11_2214016_11:2214016_G_A	A	cg08005462	chr11	2212133	0.0738541	60.5995	2.2250738585072e-308	0.0232862	13.2058	9.34233427270369e-38	0.0844421	60.8234	5.73690671293882e-306	0.286434	0.281925	0.274791
11_2214388_11:2214388_C_G	G	cg08005462	chr11	2212133	0.0738541	60.5995	2.2250738585072e-308	0.0232862	13.2058	9.34233427270369e-38	0.0844421	60.8234	5.73690671293882e-306	0.286434	0.281925	0.274791
11_2214467_11:2214467_T_C	C	cg08005462	chr11	2212133	0.0738541	60.5995	2.2250738585072e-308	0.0232651	13.1901	1.12586770257534e-37	0.0844421	60.8234	5.73690671293882e-306	0.286434	0.281598	0.274791
3_189711611_3:189711611_T_A	T	cg03343083	chr3	189718843	-0.184881	-65.8529	2.2250738585072e-308	-0.0654073	-38.0381	1.87546895975209e-222	-0.182162	-60.8104	6.6172260475996e-306	0.185151	0.201703	0.196535
2_26763146_2:26763146_G_A	A	cg27015215	chr2	26763683	-0.0856139	-85.4924	2.2250738585072e-308	-0.0351961	-21.5252	8.04744357871632e-90	-0.088211	-60.8079	6.80649325838019e-306	0.331347	0.318599	0.342294
2_26763901_2:26763901_G_A	A	cg27015215	chr2	26763683	-0.0856139	-85.4924	2.2250738585072e-308	-0.0353254	-21.6632	8.23595398717916e-91	-0.088211	-60.8079	6.80649325838019e-306	0.331347	0.319581	0.342294
2_26763939_2:26763939_G_A	A	cg27015215	chr2	26763683	-0.0854912	-85.8781	2.2250738585072e-308	-0.0353202	-21.6898	5.30020370438718e-91	-0.088211	-60.8079	6.80649325838019e-306	0.332264	0.320236	0.342294
2_26764099_2:26764099_A_C	C	cg27015215	chr2	26763683	-0.0856525	-85.7589	2.2250738585072e-308	-0.0354606	-21.7742	1.30878023785915e-91	-0.088211	-60.8079	6.80649325838019e-306	0.330889	0.319581	0.342294
2_26764158_2:26764158_C_T	T	cg27015215	chr2	26763683	-0.0856525	-85.7589	2.2250738585072e-308	-0.0354606	-21.7742	1.30878023785915e-91	-0.088211	-60.8079	6.80649325838019e-306	0.330889	0.319581	0.342294
2_26764160_2:26764160_T_A	A	cg27015215	chr2	26763683	-0.0856525	-85.7589	2.2250738585072e-308	-0.0354606	-21.7742	1.30878023785915e-91	-0.088211	-60.8079	6.80649325838019e-306	0.330889	0.319581	0.342294
2_26764855_2:26764855_A_G	G	cg27015215	chr2	26763683	-0.0853047	-85.8637	2.2250738585072e-308	-0.0352241	-21.6552	9.39877960231952e-91	-0.088211	-60.8079	6.80649325838019e-306	0.331806	0.320563	0.342294
11_67402907_11:67402907_T_C	C	cg06797808	chr11	67400972	-0.171371	-74.9234	2.2250738585072e-308	-0.0612587	-18.1626	8.162382876058e-67	-0.173116	-60.8067	6.89461153790914e-306	0.106324	0.1074	0.115293
11_67402937_11:67402937_T_C	C	cg06797808	chr11	67400972	-0.171371	-74.9234	2.2250738585072e-308	-0.0612587	-18.1626	8.162382876058e-67	-0.173116	-60.8067	6.89461153790914e-306	0.106324	0.1074	0.115293
11_68617987_11:68617987_A_G	G	cg08757828	chr11	68638100	0.158641	68.0058	2.2250738585072e-308	0.163183	50.983	2.2250738585072e-308	0.207935	60.8052	7.01203828578974e-306	0.351971	0.333661	0.312425
2_3707394_2:3707394_C_T	T	cg19052272	chr2	3704530	-0.210724	-63.8811	2.2250738585072e-308	-0.0635782	-27.3552	4.31968795274152e-134	-0.218647	-60.8034	7.15535438181092e-306	0.177819	0.179764	0.17264
4_10175689_4:10175689_A_T	A	cg03864958	chr4	10174168	-0.213462	-68.2101	2.2250738585072e-308	-0.191415	-37.8567	6.3450906513265e-221	-0.256621	-60.8021	7.25540554080016e-306	0.307974	0.301572	0.316607
7_69114734_7:69114734_T_G	T	cg10619644	chr7	69149951	0.106467	68.8047	2.2250738585072e-308	0.047796	29.6708	9.91612560271769e-153	0.143923	60.8002	7.41150352937462e-306	0.346471	0.345121	0.373955
7_69115202_7:69115202_A_G	A	cg10619644	chr7	69149951	0.106467	68.8047	2.2250738585072e-308	0.047796	29.6708	9.91612560271769e-153	0.143923	60.8002	7.41150352937462e-306	0.346471	0.345121	0.373955
11_68685776_11:68685776_T_A	A	cg08757828	chr11	68638100	0.161448	72.5787	2.2250738585072e-308	0.163778	51.7711	2.2250738585072e-308	0.212291	60.7963	7.73705283768199e-306	0.345096	0.328422	0.301673
2_26367503_2:26367503_A_T	A	cg06692384	chr2	26266898	-0.124133	-52.2809	2.66575643217667e-293	-0.144427	-44.7129	1.45874062725293e-278	-0.190421	-60.7959	7.76570687926032e-306	0.190651	0.204322	0.198327
2_26367863_2:26367863_T_C	T	cg06692384	chr2	26266898	-0.124133	-52.2809	2.66575643217667e-293	-0.144427	-44.7129	1.45874062725293e-278	-0.190421	-60.7959	7.76570687926032e-306	0.190651	0.204322	0.198327
22_30229399_22:30229399_C_G	C	cg26167301	chr22	30308934	0.259821	78.7683	2.2250738585072e-308	0.225011	63.4182	2.2250738585072e-308	0.287717	60.7958	7.77997243992237e-306	0.267644	0.282908	0.271207
6_139022706_6:139022706_G_C	C	cg18136963	chr6	139013146	-0.299287	-75.1828	2.2250738585072e-308	-0.0715522	-27.1902	8.81384067899732e-133	-0.227086	-60.7956	7.79180235427113e-306	0.47846	0.490832	0.4546
5_149868326_5:149868326_G_A	A	cg17781669	chr5	149868359	0.107657	58.6789	2.2250738585072e-308	0.0352983	16.8749	1.18945343601481e-58	0.11848	60.7946	7.87894913689079e-306	0.0779102	0.0851343	0.0913978
16_67655133_16:67655133_T_C	C	cg09101151	chr16	67581437	0.0569329	50.5447	2.37590038827507e-282	0.0248861	14.7126	6.96619003372517e-46	0.0746041	60.7934	7.9827764038746e-306	0.116407	0.129339	0.135603
8_74773850_8:74773850_C_T	T	cg12682382	chr8	74787918	0.247338	82.8934	2.2250738585072e-308	0.0921431	28.7117	5.89360152593903e-145	0.297846	60.7932	8.00389590742376e-306	0.104491	0.105435	0.100956
11_5467602_11:5467602_T_A	A	cg12839166	chr11	5462320	0.121994	71.3787	2.2250738585072e-308	0.0540306	28.0191	2.17955693482694e-139	0.162935	60.7901	8.27874683428046e-306	0.187901	0.189587	0.168459
11_5468562_11:5468562_A_C	C	cg12839166	chr11	5462320	0.121898	71.5497	2.2250738585072e-308	0.0541209	28.1392	2.37556030543967e-140	0.162935	60.7901	8.27874683428046e-306	0.189276	0.19057	0.168459
2_73936184_2:73936184_A_C	A	cg22814081	chr2	73944364	0.11276	77.702	2.2250738585072e-308	0.0517395	32.5409	2.37229785602345e-176	0.117875	60.7882	8.45749707184821e-306	0.354262	0.337917	0.339307
2_73936322_2:73936322_T_C	T	cg22814081	chr2	73944364	0.112374	76.4167	2.2250738585072e-308	0.0515707	32.4378	1.70371427145911e-175	0.117875	60.7882	8.45749707184821e-306	0.355637	0.339882	0.339307
2_73936500_2:73936500_C_T	C	cg22814081	chr2	73944364	0.112436	77.0982	2.2250738585072e-308	0.0516801	32.5294	2.96053443610104e-176	0.117875	60.7882	8.45749707184821e-306	0.35472	0.338572	0.339307
2_73937153_2:73937153_A_G	A	cg22814081	chr2	73944364	0.112372	77.0289	2.2250738585072e-308	0.0516801	32.5294	2.96053443610104e-176	0.117875	60.7882	8.45749707184821e-306	0.354262	0.338572	0.339307
2_73937168_2:73937168_G_A	G	cg22814081	chr2	73944364	0.112436	77.0982	2.2250738585072e-308	0.0516801	32.5294	2.96053443610104e-176	0.117875	60.7882	8.45749707184821e-306	0.35472	0.338572	0.339307

### Sheet: S4
S4. 20 most frequently annotated genes to trans SNPs in buccal dataset
	buccal trans meQTL		blood trans meQTL		saliva trans meQTL
Gene	#SNPs	order (1-6816)	#SNPs	order (1-9302)	#SNPs	order (1-7154)
MAD1L1	4163	1	8337	1	5487	1
RP11-574M7.2	3156	2	3763	5	2579	6
RP13-7D7.1	1980	3	702	106	605	83
MICF	1956	4	1636	25	1938	13
ZNF568	1921	5	4304	4	2483	7
RP11-105N13.4	1813	6	2374	15	2924	3
KANSL1	1749	7	2333	16	2850	4
RP11-297L6.2	1734	8	624	118	527	99
CTD-3105H18.16	1708	9	2433	13	2251	9
SIPA1L3	1677	10	3158	7	2200	10
MAPT	1630	11	2140	20	2664	5
RP11-876N24.2	1623	12	NA	NA	1445	23
HLA-DQA1	1549	13	1804	24	1828	17
ZNF420	1548	14	2711	11	1896	14
EHMT1	1519	15	2258	17	1546	20
FANCA	1452	16	2437	12	1650	19
CTD-2542C24.3	1413	17	1868	23	2446	8
RP11-125N22.2	1400	18	619	123	378	162
CTDP1	1291	19	2733	10	1892	15
RP11-426C22.5	1254	20	2380	14	1829	16

### Sheet: S5
S5. 20 most frequently annotated genes to trans SNPs in saliva dataset
	saliva trans meQTL		blood trans meQTL		buccal trans meQTL
Gene	#SNPs	order (1-7154)	#SNPs	order (1-9302)	#SNPs	order (1-6816)
MAD1L1	5487	1	8337	1	4163	1
NFKB1	3666	2	7013	3	NA	NA
RP11-105N13.4	2924	3	2374	15	1813	6
KANSL1	2850	4	2333	16	1749	7
MAPT	2664	5	2140	20	1630	11
RP11-574M7.2	2579	6	3763	5	3156	2
ZNF568	2483	7	4304	4	1921	5
CTD-2542C24.3	2446	8	1868	23	1413	17
CTD-3105H18.16	2251	9	2433	13	1708	9
SIPA1L3	2200	10	3158	7	1677	10
ZDHHC20P1	2101	11	1081	47	1122	26
ZNF66	1938	12	1385	30	943	32
MICF	1938	13	1636	25	1956	4
ZNF420	1896	14	2711	11	1548	14
CTDP1	1892	15	2733	10	1291	19
RP11-426C22.5	1829	16	2380	14	1254	20
HLA-DQA1	1828	17	1804	24	1549	13
ZNF266	1678	18	3308	6	1082	28
FANCA	1650	19	2437	12	1452	16
EHMT1	1546	20	2258	17	1519	15

### Sheet: S6
S6. 20 most frequently annotated genes to long-range cis SNPs in blood dataset
	blood trans meQTL		buccal trans meQTL		saliva trans meQTL
Gene	#SNPs	order (1-3610)	#SNPs	order (1-3189)	#SNPs	order (1-3162)
MSRA	15797	1	9244	2	10316	1
XKR6	14064	2	6833	6	9356	3
RP11-574M7.2	10684	3	12751	1	9707	2
TNKS	10163	4	9040	3	6033	8
CTD-2013M15.1	7160	5	3365	22	2895	28
HLA-B	7140	6	7502	5	6068	7
SOX7	6675	7	2468	35	4757	10
MFHAS1	6326	8	6705	7	6528	5
BLK	5913	9	3087	27	4477	13
C8orf12	5570	10	2369	38	4051	15
RP11-115J16.1	5168	11	5039	10	3163	25
OR7E161P	5166	12	2935	30	3331	22
HCP5	4925	13	5356	9	4245	14
HCG20	4701	14	3800	18	4664	11
BTN3A2	4485	15	3918	16	3721	17
RP11-707M1.1	4425	16	4851	12	3595	19
MICF	4358	17	4874	11	3430	20
CTA-398F10.2	4282	18	4387	14	3243	23
snoU13	4242	19	3345	23	2687	29
RP11-297L6.2	4003	20	5461	8	6164	6

### Sheet: S7
S7. 20 most frequently annotated genes to long-range cis SNPs in buccal dataset
	buccal trans meQTL		blood trans meQTL		saliva trans meQTL
Gene	#SNPs	order (1-3189)	#SNPs	order (1-3610)	#SNPs	order (1-3162)
RP11-574M7.2	12751	1	10684	3	9707	2
MSRA	9244	2	15797	1	10316	1
TNKS	9040	3	10163	4	6033	8
C6orf10	7683	4	3896	21	7396	4
HLA-B	7502	5	7140	6	6068	7
XKR6	6833	6	14064	2	9356	3
MFHAS1	6705	7	6326	8	6528	5
RP11-297L6.2	5461	8	4003	20	6164	6
HCP5	5356	9	4925	13	4245	14
RP11-115J16.1	5039	10	5168	11	3163	25
MICF	4874	11	4358	17	3430	20
RP11-707M1.1	4851	12	4425	16	3595	19
RP11-125N22.2	4530	13	3104	30	5228	9
CTA-398F10.2	4387	14	4282	18	3243	23
HLA-C	4297	15	3414	26	4589	12
BTN3A2	3918	16	4485	15	3721	17
FAM86B3P	3841	17	3849	22	2965	27
HCG20	3800	18	4701	14	4664	11
XXbac-BPG154L12.4	3793	19	1413	95	2574	31
XXbac-BPG299F13.16	3534	20	3637	23	3910	16

### Sheet: S8
S8. 20 most frequently annotated genes to long-range cis SNPs in saliva dataset
	saliva trans meQTL		blood trans meQTL		buccal trans meQTL
Gene	#SNPs	order (1-3162)	#SNPs	order (1-3610)	#SNPs	order (1-3189)
MSRA	10316	1	15797	1	9244	2
RP11-574M7.2	9707	2	10684	3	12751	1
XKR6	9356	3	14064	2	6833	6
C6orf10	7396	4	3896	21	7683	4
MFHAS1	6528	5	6326	8	6705	7
RP11-297L6.2	6164	6	4003	20	5461	8
HLA-B	6068	7	7140	6	7502	5
TNKS	6033	8	10163	4	9040	3
RP11-125N22.2	5228	9	3104	30	4530	13
SOX7	4757	10	6675	7	2468	35
HCG20	4664	11	4701	14	3800	18
HLA-C	4589	12	3414	26	4297	15
BLK	4477	13	5913	9	3087	27
HCP5	4245	14	4925	13	5356	9
C8orf12	4051	15	5570	10	2369	38
XXbac-BPG299F13.16	3910	16	3637	23	3534	20
BTN3A2	3721	17	4485	15	3918	16
TRIM48	3661	18	2908	35	2868	31
RP11-707M1.1	3595	19	4425	16	4851	12
MICF	3430	20	4358	17	4874	11

### Sheet: S9
S9. Significant results of SMR analyses combining AD GWAS with meQTL GWAS in blood
										Analysis using blood meQTL
Probe	Probe_chr	Probe_bp	UCSC_RefGene_Name	SNP	SNP_chr	SNP_bp	SNP_Gene	A1	A2	b_SMR	p_SMR	P_HEIDI	nsnp_HEIDI
cg09070378	1	161183762	NDUFS2;FCER1G	rs4233366	1	161159147	ADAMTS4	T	C	3.43883	1.12743e-07	0.273493	7
cg20863133	2	127782235	intergenic region	rs11898274	2	127797741	BIN1	A	G	2.97755	4.24637e-08	1.66135e-11	13
cg11461311	2	127782614	intergenic region	rs12617974	2	127785249	RP11-521O16.2	A	T	1.40864	2.53829e-08	5.51503e-12	20
cg18813565	2	127782620	intergenic region	rs12617974	2	127785249	RP11-521O16.2	A	T	1.0482	1.98783e-08	4.33541e-13	20
cg19590598	2	127782813	intergenic region	rs12617974	2	127785249	RP11-521O16.2	A	T	1.21237	2.48867e-08	5.89619e-13	20
cg03766620	2	127783082	intergenic region	rs12617974	2	127785249	RP11-521O16.2	A	T	7.99071	1.0683e-07	7.9608e-09	15
cg12632573	2	127783243	intergenic region	rs3768864	2	127807027	BIN1	T	C	8.52964	2.45286e-08	4.06971e-08	7
cg24998649	2	127825935	BIN1	rs934826	2	127825968	BIN1	A	G	-3.06642	6.47973e-12	7.66882e-09	20
cg07346182	2	127829304	BIN1	rs934826	2	127825968	BIN1	A	G	7.04848	1.39642e-09	n.a.	n.a.
cg02611153	2	127845044	BIN1	rs10194375	2	127839781	BIN1	A	C	15.6828	3.14281e-13	n.a.	n.a.
cg06425843	2	127860899	BIN1	rs11682186	2	127861446	BIN1	T	C	-7.74942	2.44168e-10	9.18774e-14	16
cg00436254	2	127862614	BIN1	rs10194375	2	127839781	BIN1	A	C	9.19034	5.61238e-18	1.68966e-16	12
cg08168897	2	127865431	BIN1	rs71414738	2	127876242	BIN1	T	C	2.06088	1.35318e-09	2.2629e-40	20
cg06223080	2	127868745	intergenic region	rs10182292	2	127869462	BIN1	A	G	2.59662	2.08547e-20	4.06591e-23	20
cg27655917	2	127873021	intergenic region	rs10929009	2	127878839	BIN1	T	C	6.25197	1.24038e-14	6.33133e-10	10
cg04531007	2	127878894	intergenic region	rs10929009	2	127878839	BIN1	T	C	4.74697	7.31613e-14	1.77204e-09	10
cg07843092	2	127879503	intergenic region	rs11904144	2	127880106	BIN1	G	C	-6.49594	1.79809e-11	7.77861e-20	19
cg14317533	2	127886316	intergenic region	rs72838225	2	127880876	BIN1	T	C	-0.49166	6.12327e-13	2.67462e-23	20
cg10757760	2	127893054	intergenic region	rs34779859	2	127892768	BIN1	T	G	3.59089	1.30003e-31	1.06567e-20	20
cg14012546	2	233981788	INPP5D	rs10933431	2	233981912	INPP5D	G	C	-8.30004	3.41032e-10	0.422449	3
cg07007312	4	961505	DGKQ	rs3822030	4	987343	IDUA	G	T	0.738273	1.47309e-09	6.34838e-05	20
cg11975860	4	11132208	intergenic region	rs4622992	4	11027814	RP11-61G19.1	T	C	4.60178	1.30051e-07	n.a.	n.a.
cg24029517	4	11429531	HS3ST1	rs6448453	4	11026028	RP11-61G19.1	A	G	6.00691	8.05398e-08	n.a.	n.a.
cg15837308	6	32427751	intergenic region	rs74732642	6	32426577	HLA-DRB9	G	A	-0.529043	7.03774e-08	0.0695131	20
cg12672189	6	32427868	intergenic region	rs9791337	6	32428500	HLA-DRB9	T	G	-0.557678	4.3606e-08	0.0405736	20
cg20946741	6	32428328	intergenic region	rs79464894	6	32426541	HLA-DRB9	T	C	-0.946743	7.69601e-08	0.0506283	20
cg10556520	6	32428377	intergenic region	rs79464894	6	32426541	HLA-DRB9	T	C	-1.24289	1.10579e-07	0.1172	20
cg20694518	6	32440836	intergenic region	rs5026743	6	32439964	HLA-DRB9	G	T	1.04063	1.46774e-09	0.0268015	20
cg01626341	6	32440987	intergenic region	rs9268852	6	32429594	HLA-DRB9	A	G	2.09575	2.24796e-09	0.0280319	20
cg08265274	6	32490444	HLA-DRB5	rs9271300	6	32581582	HLA-DQA1	C	G	-0.24061	7.84472e-08	7.19576e-11	20
cg15710545	6	32578114	intergenic region	rs3135344	6	32395036	HLA-DRA	C	T	0.411944	1.67148e-08	0.000196714	20
cg07984212	6	32632957	HLA-DQB1	rs9271300	6	32581582	HLA-DQA1	C	G	0.372468	7.50055e-08	5.91936e-09	20
cg20821042	6	32709158	HLA-DQA2	rs9275365	6	32668125	MTCO3P1	A	G	0.598156	5.36536e-10	0.000327453	20
cg20985082	6	32727265	HLA-DQB2	rs9275365	6	32668125	MTCO3P1	A	G	6.11217	4.24075e-08	0.00427204	9
cg03526776	6	41159608	TREML2	rs3800342	6	41159532	TREML2	G	C	-1.13528	3.43981e-11	0.00092701	20
cg03149641	6	47444455	CD2AP	rs2151974	6	47515630	CD2AP	A	G	1.42054	4.93765e-11	0.00064212	20
cg12968598	6	47444699	CD2AP	rs9395279	6	47542864	CD2AP	T	C	0.519073	2.34504e-11	0.00482699	20
cg20172563	6	47487173	CD2AP	rs9349407	6	47453378	CD2AP	C	G	2.61112	7.62015e-11	0.00515612	20
cg11187739	7	28159128	JAZF1	rs9648346	7	28160113	JAZF1	G	C	1.15752	3.57943e-08	0.778219	20
cg13621337	7	99662524	ZSCAN21;ZNF3	rs4729576	7	99692594	MCM7	A	G	1.86698	9.68749e-09	0.000244201	20
cg22906224	7	99728672	intergenic region	rs35991721	7	99728790	AC073842.19	T	G	-3.4255	3.03079e-09	0.00023858	20
cg02531703	7	99769917	GPC2	rs2950520	7	99827148	GATS	T	C	2.01278	3.19956e-09	3.76443e-05	20
cg10084644	7	99775521	STAG3;GPC2	rs2950520	7	99827148	GATS	T	C	-2.50764	1.33803e-07	0.000240069	6
cg00553149	7	99775558	STAG3;GPC2	rs2950520	7	99827148	GATS	T	C	-1.41152	1.00339e-08	6.90254e-05	20
cg10407106	7	99779719	STAG3;	rs1727133	7	99812870	GATS	C	T	2.73232	5.18763e-08	4.39607e-05	19
cg17830204	7	99819110	GATS;PVRIG	rs2950520	7	99827148	GATS	T	C	1.92438	1.40237e-09	1.08185e-05	20
cg19116668	7	99932089	PMS2L1	rs7384878	7	99932049	PMS2P1	C	T	1.81909	4.16614e-16	0.157977	20
cg06214670	7	99939244	STAG3L5P-PVRIG2P-PILRB	rs2950520	7	99827148	GATS	T	C	2.7291	2.84224e-09	0.00338311	20
cg14517475	7	100070912	TSC22D4	rs4727455	7	100070680	TSC22D4	A	G	3.66166	8.42091e-08	0.755091	19
cg03579757	7	100091793	NYAP1	rs12539172	7	100091795	NYAP1	T	C	3.24032	8.40652e-14	0.216057	20
cg22056241	7	143107282	EPHA1;EPHA1-AS1	rs12703526	7	143107588	EPHA1-AS1	T	G	2.5275	7.38221e-08	0.0105732	19
cg05908241	7	143109367	intergenic region	rs75045569	7	143109208	EPHA1-AS1	G	T	2.60129	9.40429e-11	0.0170022	20
cg11205997	8	27211065	PTK2B	rs71519635	8	27268168	PTK2B	C	T	5.83366	1.17647e-07	0.337885	7
cg08029165	8	27405666	intergenic region	rs59339059	8	27416122	GULOP	G	A	-1.49953	3.20172e-08	0.000421599	14
cg01579299	8	27450062	intergenic region	rs1565736	8	27426229	GULOP	G	A	-29.4326	5.91806e-08	0.610298	5
cg13879655	8	27450777	intergenic region	rs10088244	8	27451606	CLU	T	C	-1.77835	2.67788e-10	0.000267617	16
cg04803944	8	27450844	intergenic region	rs7012010	8	27448729	GULOP	C	T	-1.67882	3.90201e-11	1.57378e-05	20
cg16696848	8	27452544	intergenic region	rs10101779	8	27450535	CLU	C	T	7.5326	2.99827e-08	0.602028	3
cg22217144	8	27468166	CLU;MIR6843	rs2070926	8	27467821	CLU	C	G	15.2512	4.08657e-11	n.a.	n.a.
cg26343298	8	95960752	TP53INP1	rs896853	8	95960855	NDUFAF6,TP53INP1	C	G	2.99875	1.23196e-07	0.0695734	20
cg22283921	8	95961819	TP53INP1	rs10108430	8	95961794	NDUFAF6	T	C	0.743185	3.77689e-08	0.0439882	20
cg12838385	8	95962078	TP53INP1	rs896852	8	95960886	NDUFAF6,TP53INP1	T	G	-0.931862	6.04197e-08	0.182813	20
cg16049864	8	95962084	TP53INP1	rs7845219	8	95937502	NDUFAF6	C	T	-0.804275	2.59252e-08	0.106949	20
cg06542216	8	95962175	TP53INP1	rs896853	8	95960855	NDUFAF6,TP53INP1	C	G	-0.757565	4.94401e-08	0.163931	20
cg09323728	8	95962352	TP53INP1	rs896852	8	95960886	NDUFAF6,TP53INP1	T	G	-0.629093	6.48728e-08	0.139113	20
cg23172400	8	95962367	TP53INP1	rs896853	8	95960855	NDUFAF6,TP53INP1	C	G	-0.970207	5.84024e-08	0.188143	20
cg13393036	8	95962371	TP53INP1	rs896852	8	95960886	NDUFAF6,TP53INP1	T	G	-0.673757	6.21471e-08	0.152218	20
cg20039814	8	95962383	TP53INP1	rs896852	8	95960886	NDUFAF6,TP53INP1	T	G	-0.582844	6.05175e-08	0.158434	20
cg18059933	8	95962463	TP53INP1	rs896852	8	95960886	NDUFAF6,TP53INP1	T	G	-0.514845	5.99827e-08	0.166222	20
cg11000107	8	101679430	intergenic region	rs1693551	8	101675584	SNX31	C	T	2.27019	1.47796e-07	0.567793	11
cg08871934	10	11720283	intergenic region	rs7920721	10	11720308	RP11-138I18.2	G	A	-1.22606	2.35535e-09	0.129358	20
cg09936400	10	82049201	MAT1A	rs1340385	10	82058851	RP11-36D19.4	G	A	1.56308	2.81427e-08	0.010571	20
cg04043334	10	82075298	intergenic region	rs7895042	10	82095276	DYDC1	G	A	-1.00041	1.07638e-09	0.12781	20
cg17703212	10	82117257	DYDC1	rs4934083	10	82116501	DYDC1	G	C	-3.4569	1.52662e-08	0.011713	20
cg01528321	10	82214614	TSPAN14	rs7098414	10	82214586	TSPAN14	A	C	1.60723	3.43514e-09	0.0119962	20
cg03711944	11	47377212	SPI1	rs3824869	11	47378245	SPI1	T	C	2.94289	6.98988e-08	0.206542	17
cg16237302	11	47429196	SLC39A13	rs2293579	11	47440758	PSMC3	A	G	7.72556	1.88064e-08	0.325401	12
cg18427176	11	47429333	SLC39A13	rs10838705	11	47424931	RP11-750H9.5	A	G	3.34386	9.08281e-10	0.122323	20
cg07332023	11	47433972	SLC39A13	rs12292911	11	47449072	PSMC3	A	G	5.77256	2.2851e-09	0.755292	20
cg20307385	11	47447363	PSMC3	rs2293579	11	47440758	PSMC3	A	G	3.72003	7.46386e-11	0.209651	20
cg10504702	11	47789108	FNBP4	rs7114011	11	47811309	NUP160	C	A	-6.56294	1.17915e-07	0.0698433	20
cg06122234	11	47929991	intergenic region	rs7131262	11	47836302	NUP160	A	T	-1.77772	3.97203e-08	0.0282565	20
cg17173423	11	59823993	MS4A3	rs528823	11	59837097	MS4A3	T	C	5.84232	4.91292e-09	0.547266	4
cg04404514	11	59827000	MS4A3	rs471457	11	59845231	RP11-736I10.2	A	G	4.19971	1.66099e-08	0.0941989	3
cg24843263	11	59827724	MS4A3	rs1151065	11	59831716	MS4A3	A	C	5.42708	6.45355e-09	0.0188001	4
cg19320193	11	59827975	MS4A3	rs554311	11	59852569	MS4A2	T	C	1.90274	3.07679e-10	0.000658592	6
cg18749799	11	59828426	MS4A3	rs528823	11	59837097	MS4A3	T	C	2.22792	3.48242e-11	4.14253e-08	20
cg02771260	11	59836817	MS4A3	rs12806720	11	59832433	MS4A3	A	C	0.309287	1.56507e-07	4.81695e-09	20
cg01440285	11	59837091	MS4A3	rs471457	11	59845231	RP11-736I10.2	A	G	3.17294	5.76361e-10	0.0001241	13
cg18774435	11	59838540	MS4A3	rs558678	11	59852113	MS4A2	G	T	2.03587	1.89528e-12	1.44795e-08	20
cg26240674	11	59936970	intergenic region	rs667897	11	59936979	MS4A6A	G	A	-1.41277	2.38598e-14	1.77488e-06	20
cg06881914	11	59951663	MS4A6A	rs12453	11	59945745	MS4A6A	C	T	-3.96	2.59432e-15	0.0428854	20
cg06419398	11	59952352	MS4A6A	rs55661415	11	59952316	MS4A6A	G	C	-4.95094	2.51229e-10	0.808578	5
cg15843975	11	59963564	intergenic region	rs11230184	11	59965789	MS4A4E	A	G	-4.43372	2.9159e-10	n.a.	n.a.
cg02521229	11	60019236	intergenic region	rs636147	11	59957092	MS4A6A	C	T	0.58719	6.8663e-16	2.55655e-06	20
cg23754934	11	60047483	MS4A4A	rs11230229	11	60044427	MS4A4A	C	T	1.10153	3.31005e-08	4.59479e-11	20
cg25359139	11	60082322	intergenic region	rs10897049	11	60100581	MS4A6E	T	C	-2.23592	1.94216e-08	5.30223e-06	20
cg16710691	11	60101357	MS4A6E	rs7924433	11	60101848	MS4A6E	G	C	-4.164	7.50127e-09	0.00150216	8
cg14750746	11	60101475	MS4A6E	rs7108879	11	60081274	MS4A4A	T	C	6.87217	3.7811e-08	0.0472013	4
cg17908389	11	85689096	PICALM	rs655641	11	85731286	PICALM	C	G	7.45035	1.64898e-09	n.a.	n.a.
cg18959616	11	85814918	intergenic region	rs497816	11	85812210	snoU13	C	T	2.07968	1.54799e-27	0.000390734	20
cg07180834	11	85838833	intergenic region	rs7114331	11	85839719	RNU6-560P	A	G	-1.81948	2.5809e-15	1.94716e-11	20
cg19619504	11	85850481	intergenic region	rs10792831	11	85852979	RNU6-560P	G	A	7.13959	9.91334e-19	0.00383198	19
cg15514521	11	85854937	intergenic region	rs3844143	11	85850243	RNU6-560P	C	T	6.06508	9.13371e-21	0.00446032	20
cg23423086	11	85856245	intergenic region	rs7110631	11	85856187	RNU6-560P	C	G	-5.40504	1.12453e-21	0.00369129	20
cg21425893	11	85862606	intergenic region	rs10501610	11	85844486	RNU6-560P	C	T	1.76339	5.42827e-12	4.81639e-06	20
cg17209914	11	85862816	intergenic region	rs56157503	11	85863080	RNU6-560P	C	A	3.0009	3.7639e-12	2.3898e-10	20
cg04895225	11	85862822	intergenic region	rs56295979	11	85861304	RNU6-560P	A	G	5.92685	4.02235e-10	0.0115063	4
cg04018282	11	85863245	intergenic region	rs10501610	11	85844486	RNU6-560P	C	T	2.08973	7.18337e-12	5.60619e-05	20
cg04441687	11	85869322	intergenic region	rs10792832	11	85867875	RNU6-560P	A	G	1.51899	2.29517e-32	0.168898	20
cg23484461	14	92936957	SLC24A4	rs8008388	14	92936690	SLC24A4	G	A	0.933706	9.24421e-12	0.0490109	20
cg01187798	14	92955118	SLC24A4	rs12888354	14	92960172	SLC24A4	G	A	0.962686	5.61582e-09	0.000439217	20
cg20288868	15	59042462	ADAM10	rs6494037	15	59016315	ADAM10	G	A	-3.87236	4.25864e-10	0.320548	20
cg15770593	15	59042482	ADAM10	rs6494037	15	59016315	ADAM10	G	A	-3.19837	1.51158e-10	0.40293	20
cg20532450	15	59042728	ADAM10	rs6494037	15	59016315	ADAM10	G	A	-3.72599	7.98016e-08	0.206817	3
cg09265987	15	59050614	intergenic region	rs585192	15	59052210	U3	C	T	-2.03004	8.49903e-09	0.046902	20
cg17207590	15	63570580	APH1B	rs75763893	15	63571820	APH1B	T	C	-3.58385	9.50854e-11	n.a.	n.a.
cg25074326	15	63583086	APH1B	rs959125	15	63583159	APH1B	G	C	1.40562	4.03586e-08	0.00655056	20
cg09245872	16	30016874	INO80E;DOC2A	rs4787488	16	29995803	TAOK2	A	C	-3.4738	1.16904e-07	0.146467	16
cg04502620	16	30020843	DOC2A	rs7191849	16	30023157	DOC2A	C	T	1.46728	2.61111e-09	0.205557	20
cg06015834	16	30021696	DOC2A	rs3814877	16	30042677	FAM57B	T	G	1.62841	1.04295e-08	0.0190099	16
cg11513352	16	30022537	DOC2A	rs11150584	16	30039678	FAM57B	A	C	-5.69144	4.28858e-09	0.0935581	20
cg03041989	16	30022548	DOC2A	rs66467443	16	30050494	FAM57B	A	G	-11.5979	9.3729e-09	0.140943	20
cg27151362	16	30023515	DOC2A	rs7191849	16	30023157	DOC2A	C	T	3.04347	1.55115e-08	0.0771908	15
cg03890691	16	30023615	DOC2A	rs11150584	16	30039678	FAM57B	A	C	1.54325	1.27528e-07	0.0423313	5
cg13375654	16	30023683	DOC2A	rs7191849	16	30023157	DOC2A	C	T	1.65479	6.42073e-08	0.114336	6
cg07041748	16	30023780	DOC2A	rs7191849	16	30023157	DOC2A	C	T	1.75625	2.12023e-08	0.219887	13
cg06985993	16	30040055	FAM57B	rs4788220	16	30063780	FAM57B	G	A	1.19607	1.24771e-08	0.0827715	20
cg02190038	16	30043250	FAM57B	rs7191849	16	30023157	DOC2A	C	T	4.88357	1.52638e-08	0.0386526	15
cg12486191	16	30072542	ALDOA	rs3814878	16	30041966	FAM57B	G	A	-5.55145	3.79543e-08	0.0874348	11
cg27106909	16	30106897	YPEL3	rs7191849	16	30023157	DOC2A	C	T	-4.97935	4.40671e-08	0.0142825	20
cg01390564	16	31162282	PRSS36	rs7190802	16	31163531	PRSS36	G	T	8.92014	1.35156e-07	n.a.	n.a.
cg18223474	16	81772649	intergenic region	rs12446781	16	81773026	RP11-960L18.1	G	C	5.07172	3.21831e-09	0.13739	11
cg14285782	16	81772853	intergenic region	rs9931998	16	81772536	RP11-960L18.1	A	G	9.43273	4.52713e-08	0.93166	5
cg11108105	16	81772910	intergenic region	rs12446781	16	81773026	RP11-960L18.1	G	C	-7.46616	7.63362e-08	0.00830416	4
cg10354614	16	81773158	intergenic region	rs12444189	16	81773267	RP11-960L18.1	A	G	1.93424	3.45833e-10	0.0194059	18
cg07976263	16	81773196	intergenic region	rs4544235	16	81774142	RP11-960L18.1	T	G	0.795031	2.97784e-11	0.0578126	20
cg18702655	17	5138293	SCIMP;LOC100130950	rs75511804	17	5138304	RP11-333E1.1	T	C	-4.88921	5.37898e-09	0.572528	11
cg10520397	17	5138461	SCIMP;LOC100130950	rs72479703	17	5144696	RP11-333E1.2	G	A	-5.0744	1.33823e-09	0.733423	20
cg03146371	17	5138469	SCIMP;LOC100130950	rs61481506	17	5158714	RP11-333E1.1	C	T	-4.70574	1.42624e-09	0.37641	20
cg21337881	17	5138645	C17orf87	rs72479703	17	5144696	RP11-333E1.2	G	A	-5.45155	3.58081e-10	0.525208	20
cg17588003	17	5138696	C17orf87	rs113762960	17	5123861	RP11-333E1.1	A	G	-3.82065	3.08299e-10	0.186442	20
cg03167326	17	5158046	intergenic region	rs72479703	17	5144696	RP11-333E1.2	G	A	-1.54423	2.66929e-11	0.195755	20
cg12439163	17	5165803	intergenic region	rs61481506	17	5158714	RP11-333E1.1	C	T	-2.3619	4.56201e-11	0.119611	20
cg23619370	17	5168138	intergenic region	rs61481506	17	5158714	RP11-333E1.1	C	T	-2.49349	1.33244e-10	0.0179471	20
cg05314706	17	43508250	ARHGAP27	rs56328224	17	43572419	PLEKHM1	T	C	-0.734684	1.29909e-07	n.a.	n.a.
cg00916973	17	43580461	intergenic region	rs62054762	17	43909022	CRHR1	T	G	0.519331	6.77214e-08	n.a.	n.a.
cg03915738	17	43651976	intergenic region	rs611351	17	43692935	CRHR1-IT1	G	A	-2.09494	1.37692e-07	n.a.	n.a.
cg10269063	17	43691488	intergenic region	rs62055546	17	43964567	MAPT-AS1	C	A	3.41174	9.41037e-08	n.a.	n.a.
cg03954353	17	43715162	C17orf69;MGC57346	rs113638513	17	44204749	KANSL1	G	A	-2.30619	8.87369e-08	n.a.	n.a.
cg20059597	17	43726219	MGC57346-CRHR1	rs17652520	17	44098967	MAPT	A	G	-0.927187	4.24293e-08	n.a.	n.a.
cg16228356	17	43848958	intergenic region	rs1918793	17	44228169	KANSL1	T	C	0.983565	1.56402e-07	n.a.	n.a.
cg17473914	17	43971149	MAPT;MAPT-AS1	rs113638513	17	44204749	KANSL1	G	A	-2.16874	9.40803e-08	n.a.	n.a.
cg21327887	17	43971928	MAPT;LOC100128977;LOC100130148	rs77875796	17	44051612	MAPT	G	A	-5.44471	7.53585e-08	n.a.	n.a.
cg18878992	17	43974344	MAPT;LOC100128977;LOC100130148	rs77875796	17	44051612	MAPT	G	A	-0.586506	5.21765e-08	n.a.	n.a.
cg15072451	17	44001672	MAPT	rs17650842	17	44037491	MAPT	G	A	1.22714	4.73699e-08	n.a.	n.a.
cg04226788	17	44014390	MAPT	rs113638513	17	44204749	KANSL1	G	A	1.26301	2.81728e-08	n.a.	n.a.
cg07368061	17	44090862	MAPT	rs62062290	17	44099129	MAPT	A	C	1.74699	4.71113e-08	n.a.	n.a.
cg09764761	17	44105544	MAPT	rs2004674	17	44075110	MAPT	T	A	1.09772	4.35725e-08	n.a.	n.a.
cg02179849	17	44123621	KANSL1	rs62056905	17	43782693	RP11-105N13.4	G	A	1.25472	5.54173e-08	n.a.	n.a.
cg23519755	17	44124560	KANSL1	rs2696439	17	44273264	KANSL1-AS1	A	G	0.640515	4.34775e-08	0.264495	20
cg01151393	17	44176973	KANSL1	rs17652066	17	44073145	MAPT	C	G	1.09406	5.71923e-08	n.a.	n.a.
cg02478991	17	44180961	KANSL1	rs17661027	17	44193097	KANSL1	A	C	4.0839	1.1972e-07	n.a.	n.a.
cg09860564	17	44213797	KANSL1	rs118087478	17	44051589	MAPT	G	T	0.830002	5.1287e-08	0.464289	20
cg06721910	17	44223602	KANSL1	rs56301449	17	43960918	MAPT-AS1	C	T	1.23321	5.15252e-08	n.a.	n.a.
cg21214508	17	44248233	KIAA1267	rs199451	17	44801784	NSF	A	G	4.77308	9.58938e-08	0.67472	3
cg25464663	17	44254545	KANSL1	rs112572874	17	44072984	MAPT	G	A	2.25491	1.18659e-07	n.a.	n.a.
cg16132033	17	44292685	KANSL1	rs62061708	17	44006956	MAPT	G	A	2.28663	6.56286e-08	n.a.	n.a.
cg08670715	17	44341754	intergenic region	rs113638513	17	44204749	KANSL1	G	A	-2.18498	5.71938e-08	n.a.	n.a.
cg17911788	17	44343683	intergenic region	rs62056812	17	43987154	RP11-669E14.4	A	G	0.680632	5.82392e-08	n.a.	n.a.
cg18510933	17	61548904	intergenic region	rs4459609	17	61548948	CTD-2501B8.5	C	A	-0.772624	1.82446e-14	0.333901	20
cg17744729	17	61548973	intergenic region	rs4277405	17	61548918	CTD-2501B8.5	C	T	5.06236	1.59317e-11	0.382652	10
cg02293222	17	61576714	intergenic region	rs4575595	17	61577215	ACE,ACE	G	A	-2.69898	1.71206e-08	0.000826824	20
cg05220090	19	1033606	CNN2	rs72973561	19	1037584	CNN2	T	C	-2.84328	2.66777e-08	1.70887e-09	20
cg17677653	19	1039656	ABCA7	rs3795066	19	1039626	ABCA7,AC011558.5	C	T	-2.14834	3.76495e-10	2.52944e-07	20
cg10749413	19	1041020	ABCA7	rs4807468	19	1039186	ABCA7,AC011558.5	G	A	16.7974	8.18742e-09	0.0501599	6
cg02913166	19	1041178	ABCA7	rs4807468	19	1039186	ABCA7,AC011558.5	G	A	5.75699	3.83603e-10	0.000262459	19
cg14952605	19	1041212	ABCA7	rs4807468	19	1039186	ABCA7,AC011558.5	G	A	6.37967	2.7141e-08	0.00687099	5
cg04790032	19	1041241	ABCA7	rs4807468	19	1039186	ABCA7,AC011558.5	G	A	5.3743	2.6111e-10	8.72732e-05	19
cg12064401	19	1051097	ABCA7	rs72973584	19	1046076	ABCA7	T	C	11.2856	5.04999e-09	n.a.	n.a.
cg03751944	19	1081936	HMHA1	rs76957023	19	1078994	HMHA1	G	A	-5.83284	1.04986e-07	n.a.	n.a.
cg19347156	19	45080547	intergenic region	rs55848260	19	45080369	CEACAM22P	G	A	0.792858	3.89276e-08	0.0214869	20
cg01496416	19	45147715	PVR	rs2301274	19	45146402	CTB-171A8.1	C	T	-14.329	2.34318e-08	0.0120669	4
cg15233575	19	45221584	intergenic region	rs79638902	19	45221767	CTB-171A8.1	T	C	-7.59851	1.2589e-10	7.76521e-05	4
cg02641205	19	45240156	intergenic region	rs2965105	19	45234465	snoZ6	C	A	-6.14432	9.02596e-09	0.00353585	5
cg26631131	19	45240591	intergenic region	rs8104548	19	45233343	snoZ6	G	A	5.57366	1.6677e-21	2.90229e-16	20
cg16094954	19	45251180	BCL3	rs8100239	19	45253104	BCL3	A	T	-9.99449	4.3817e-15	6.68244e-06	7
cg12177758	19	45325415	intergenic region	rs8112196	19	45325309	BCAM	A	G	2.85052	9.86655e-10	4.07154e-26	16
cg10178308	19	45349383	PVRL2	rs2927472	19	45349369	PVRL2	T	C	11.5427	7.11553e-12	3.59166e-14	5
cg19079227	19	45363225	PVRL2	rs511825	19	45370554	PVRL2	T	C	-2.21319	1.43874e-23	5.80862e-48	20
cg23731297	19	45379764	PVRL2	rs73050293	19	45379746	PVRL2	G	A	-4.54384	7.17317e-24	2.19063e-32	15
cg17928676	19	45414742	intergenic region	rs5112	19	45430280	APOC1P1	C	G	7.15465	2.8787e-12	n.a.	n.a.
cg24795932	19	45422541	APOC1	rs1064725	19	45422561	APOC1	G	T	9.81842	1.20807e-15	n.a.	n.a.
cg17769836	19	45445437	APOC4	rs7257916	19	45482884	CLPTM1	T	C	10.8753	5.7174e-08	1.68253e-06	3
cg04401876	19	45445449	APOC4	rs10413096	19	45442962	APOC4	A	G	11.8456	5.50498e-08	n.a.	n.a.
cg24817351	19	45447005	APOC4;APOC4-APOC2	rs10413096	19	45442962	APOC4	A	G	-1.85258	3.89888e-13	1.82563e-14	20
cg08701064	19	45448439	APOC4;APOC2;APOC4-APOC2	rs5167	19	45448465	APOC4-APOC2,APOC4	G	T	3.05515	4.85632e-25	8.25509e-10	19
cg10169327	19	45448959	APOC2	rs2288911	19	45449284	APOC2	G	T	3.10634	1.57753e-11	3.09073e-14	20
cg27436184	19	45449006	APOC2	rs9304644	19	45450033	APOC4-APOC2,APOC2,APOC4	T	C	9.67305	3.80896e-13	1.0745e-13	8
cg22294278	19	45449093	APOC4-APOC2;APOC2	rs7247551	19	45454766	CTB-129P6.11	A	G	1.40703	9.36198e-13	4.36015e-15	20
cg01958934	19	45449099	APOC2	rs7247551	19	45454766	CTB-129P6.11	A	G	1.32611	9.72788e-13	4.17458e-15	20
cg10872931	19	45449150	APOC4-APOC2;APOC2	rs7247551	19	45454766	CTB-129P6.11	A	G	0.962979	4.84547e-13	4.50083e-16	20
cg05134567	19	45449165	APOC4-APOC2;APOC2	rs3760628	19	45457225	CTB-129P6.11	A	G	1.16217	1.88473e-18	6.6002e-14	20
cg13119609	19	45449297	APOC2	rs7247551	19	45454766	CTB-129P6.11	A	G	0.882145	3.13688e-13	1.2909e-16	20
cg09555818	19	45449301	APOC2	rs7247551	19	45454766	CTB-129P6.11	A	G	0.768663	3.47412e-13	1.82482e-16	20
cg25746394	19	45450501	APOC2	rs7252480	19	45458925	CLPTM1	T	C	3.08315	1.26882e-09	4.56732e-19	11
cg20090143	19	45452003	APOC2	rs111997200	19	45466325	CLPTM1	C	T	5.93052	1.10769e-15	7.60977e-20	13
cg11029820	19	45457189	CLPTM1	rs11669173	19	45492559	CLPTM1	G	A	-5.34506	6.72068e-10	1.87852e-10	10
cg11241076	19	45457673	CLPTM1	rs3760628	19	45457225	CTB-129P6.11	A	G	2.5669	4.3602e-18	1.31783e-12	20
cg13766031	19	45457706	CLPTM1	rs9304644	19	45450033	APOC4-APOC2,APOC2,APOC4	T	C	10.4883	9.9415e-12	0.0159131	5
cg25299482	19	45457833	CLPTM1	rs9304644	19	45450033	APOC4-APOC2,APOC2,APOC4	T	C	5.47825	3.97329e-11	0.038648	4
cg21081097	19	45458610	CLPTM1	rs12709889	19	45453239	APOC4-APOC2,APOC2,CTB-129P6.11,APOC4	A	G	6.09845	4.92666e-10	2.61872e-17	15
cg19417129	19	45459933	CLPTM1	rs2239375	19	45459851	CLPTM1	C	T	-4.09849	1.27012e-17	1.8331e-13	20
cg12415337	19	45490200	CLPTM1	rs8111069	19	45483438	CLPTM1	C	A	4.31134	2.16955e-22	1.07449e-10	15
cg18788725	19	45512122	RELB	rs138235833	19	45415285	APOC1	G	T	1.73774	1.97097e-21	3.14842e-15	18
cg15224348	19	45543538	SFRS16	rs1560725	19	45543787	CLASRP	C	T	0.782254	2.05236e-08	1.78836e-14	20
cg18896026	19	45722965	EXOC3L2	rs10415392	19	45719790	MARK4,EXOC3L2,AC006126.3	T	C	-4.09243	1.41448e-10	0.000178056	3
cg13008301	20	54978749	CSTF1	rs6014720	20	54982351	CSTF1	T	G	3.48745	2.26674e-09	0.0103044	6
cg05002314	20	54978854	CSTF1	rs6014720	20	54982351	CSTF1	T	G	6.26868	6.53735e-09	0.0690096	7
cg08257722	20	54984809	intergenic region	rs17462136	20	54987216	CASS4	C	G	9.0865	5.00705e-10	0.631845	5
n.s. not significant in the meQTL analysis
n.a. not available (less than 3 SNPs in LD)
bold indicats P>0.05 in the HEIDI test

### Sheet: S10
S10. Significant results of SMR analyses combining AD GWAS with meQTL GWAS in buccals
										Analysis using buccal meQTL
Probe	Probe_chr	Probe_bp	UCSC_RefGene_Name	topSNP	SNP_chr	SNP_bp	SNP_Gene	A1	A2	b_SMR	p_SMR	P_HEIDI	nsnp_HEIDI
cg13654305	1	207673966	CR1	rs7533520	1	207673945	CR1	A	G	-0.822057	1.78054e-08	4.96152e-09	20
cg11461311	2	127782614	intergenic region	rs113019079	2	127789035	RP11-521O16.2	A	G	2.75122	7.81687e-08	1.8227e-08	10
cg18813565	2	127782620	intergenic region	rs72843890	2	127785084	RP11-521O16.2	T	C	1.74152	1.64743e-08	8.86635e-15	20
cg19590598	2	127782813	intergenic region	rs113019079	2	127789035	RP11-521O16.2	A	G	2.35761	4.06318e-08	1.82808e-09	16
cg13141224	2	127804790	intergenic region	rs10929004	2	127798270	BIN1	A	G	2.73466	8.15594e-08	1.38131e-11	10
cg17509462	2	127819238	BIN1	rs71414738	2	127876242	BIN1	T	C	-2.00393	9.83945e-08	5.86835e-06	4
cg24998649	2	127825935	BIN1	rs934826	2	127825968	BIN1	A	G	-4.15304	7.37854e-10	5.39323e-07	3
cg17440408	2	127859424	BIN1	rs749006	2	127859766	BIN1	A	G	1.71011	5.33017e-22	8.90101e-19	20
cg08168897	2	127865431	BIN1	rs36085158	2	127869982	BIN1	T	C	1.3107	1.06671e-09	3.10186e-34	20
cg06223080	2	127868745	intergenic region	rs13410629	2	127868733	BIN1	T	C	3.28445	1.159e-14	5.05837e-15	10
cg18973022	2	127875447	intergenic region	rs71414738	2	127876242	BIN1	T	C	-1.51026	3.1387e-09	2.96805e-28	12
cg07843092	2	127879503	intergenic region	rs11904144	2	127880106	BIN1	G	C	-0.439629	3.86342e-13	1.08008e-26	20
cg14317533	2	127886316	intergenic region	rs13025765	2	127886233	BIN1	T	C	-1.71815	5.45302e-24	2.00203e-16	20
cg07007312	4	961505	DGKQ	rs3822030	4	987343	IDUA	G	T	1.46248	2.49127e-08	0.000483047	19
cg13784932	4	968847	DGKQ	rs3822030	4	987343	IDUA	G	T	-1.42695	2.99974e-08	6.63669e-05	20
cg09153458	4	979307	SLC26A1;IDUA	rs4690230	4	970839	DGKQ	T	C	0.97642	8.53323e-08	0.00383438	20
cg11284959	5	86205515	intergenic region	rs10474245	5	86205584	CTD-2161E19.1	A	G	1.4642	8.31964e-08	0.00135049	9
cg20927414	6	32361103	HCG23	rs3793126	6	32371619	BTNL2	G	A	1.1756	5.96281e-09	0.00476905	20
cg18067840	6	32375672	BTNL2	rs9268499	6	32375695	BTNL2	A	G	-0.938384	2.29589e-09	1.66447e-07	20
cg15837308	6	32427751	intergenic region	rs28895213	6	32426252	HLA-DRA,HLA-DRB9	A	G	-0.537716	2.75946e-08	0.00730911	20
cg12672189	6	32427868	intergenic region	rs28895213	6	32426252	HLA-DRA,HLA-DRB9	A	G	-0.610929	1.79942e-08	0.023916	20
cg20946741	6	32428328	intergenic region	rs28732221	6	32427073	HLA-DRB9	C	T	-0.789545	1.22819e-08	0.113614	20
cg10556520	6	32428377	intergenic region	rs28895210	6	32426163	HLA-DRA,HLA-DRB9	G	A	-0.760089	1.72205e-08	0.154	20
cg20694518	6	32440836	intergenic region	rs5026743	6	32439964	HLA-DRB9	G	T	0.705708	1.06793e-09	0.00722924	20
cg01626341	6	32440987	intergenic region	rs5026743	6	32439964	HLA-DRB9	G	T	0.588956	1.00129e-09	0.000366107	20
cg08265274	6	32490444	HLA-DRB5	rs114335056	6	32559191	HLA-DRB1,HLA-DQA1	G	A	-0.844902	7.05687e-12	5.1566e-05	20
cg15568074	6	32551949	HLA-DRB1	rs9268838	6	32428715	HLA-DRB9	A	G	-0.214058	1.59062e-09	8.917e-07	20
cg13778567	6	32609783	HLA-DQA1	rs510205	6	32584693	HLA-DRB1,HLA-DQA1	G	C	-1.1669	9.29803e-12	0.0170087	20
cg10982913	6	32632731	HLA-DQB1	rs9271300	6	32581582	HLA-DRB1,HLA-DQA2	C	G	0.766778	1.1214e-07	1.18811e-09	20
cg07984212	6	32632957	HLA-DQB1	rs9271300	6	32581582	HLA-DRB1,HLA-DQA3	C	G	0.384118	6.17414e-08	8.38906e-12	20
cg20821042	6	32709158	HLA-DQA2	rs510205	6	32584693	HLA-DRB1,HLA-DQA4	G	C	0.951555	6.7667e-12	0.0057781	20
cg22812614	6	32713827	HLA-DQA2	rs481139	6	32576145	HLA-DRB1,HLA-DQA5	A	C	0.409362	4.54963e-09	2.32006e-06	20
cg03526776	6	41159608	TREML2	rs3800342	6	41159532	TREML2	G	C	-1.28345	6.34643e-11	0.0206568	20
cg03149641	6	47444455	CD2AP	rs2171089	6	47515811	CD2AP	G	A	2.03686	1.05394e-10	0.0057366	20
cg22906224	7	99728672	intergenic region	rs35991721	7	99728790	AC073842.19	T	G	-4.52119	1.11821e-07	0.204628	13
cg02531703	7	99769917	GPC2	rs2257213	7	99810113	GATS	T	C	1.62525	1.26173e-08	0.0003967	20
cg00553149	7	99775558	STAG3;GPC2	rs2272345	7	99797031	STAG3	G	C	-1.41763	9.04285e-09	0.000188931	20
cg19116668	7	99932089	PMS2L1	rs7384878	7	99932049	PMS2P1	C	T	4.96608	1.57684e-10	0.921647	3
cg02327530	7	100091786	C7orf51	rs12539172	7	100091795	NYAP1	T	C	1.19366	8.36143e-14	4.5646e-06	20
cg03579757	7	100091793	NYAP1	rs6971558	7	100079857	AC092849.1	A	T	0.629953	8.80987e-15	0.0102464	20
cg24592790	8	27450047	intergenic region	rs7012010	8	27448729	GULOP	C	T	8.06428	7.64825e-08	n.a.	n.a.
cg01579299	8	27450062	intergenic region	rs7012010	8	27448729	GULOP	C	T	6.87255	1.76191e-08	0.00729262	6
cg16348136	8	27450101	intergenic region	rs7012010	8	27448729	GULOP	C	T	6.8721	1.19283e-07	n.a.	n.a.
cg21666367	8	27450279	intergenic region	rs7012010	8	27448729	GULOP	C	T	3.53719	3.92471e-08	0.0839226	3
cg04803944	8	27450844	intergenic region	rs28361904	8	27444749	GULOP	A	G	-3.19793	8.21429e-09	0.00142491	14
cg06414580	8	27459685	CLU	rs60056423	8	27459205	CLU	A	C	-2.93887	1.3142e-07	0.00245853	5
cg12880969	8	27466508	CLU	rs4236673	8	27464929	CLU	A	G	-2.79095	1.79379e-20	0.461926	4
cg22283921	8	95961819	TP53INP1	rs896855	8	95959808	NDUFAF6,TP53INP1	G	A	1.28846	5.20991e-08	0.00273132	20
cg09323728	8	95962352	TP53INP1	rs10108430	8	95961794	NDUFAF6	T	C	-1.27202	1.24004e-07	0.0106414	20
cg13393036	8	95962371	TP53INP1	rs7003387	8	95961979	NDUFAF6	G	C	-1.22402	1.39862e-07	0.00432143	20
cg20039814	8	95962383	TP53INP1	rs7003387	8	95961979	NDUFAF6	G	C	-1.17125	1.29126e-07	0.0127215	20
cg18059933	8	95962463	TP53INP1	rs896852	8	95960886	NDUFAF6,TP53INP1	T	G	-0.900162	9.51017e-08	0.00476778	20
cg19334875	8	95974447	intergenic region	rs10956933	8	95967688	NDUFAF6	G	C	0.445314	3.51742e-08	2.22961e-08	20
cg01528321	10	82214614	TSPAN14	rs7098414	10	82214586	TSPAN14	A	C	1.95497	3.43986e-09	0.022114	20
cg24699150	10	82251396	TSPAN14	rs7910643	10	82251769	TSPAN14	G	A	0.834492	6.33175e-14	0.415099	20
cg22345419	10	82251784	TSPAN14	rs6586030	10	82254047	TSPAN14	A	G	0.546513	1.02559e-11	0.523956	20
cg20307385	11	47447363	PSMC3	rs2293579	11	47440758	PSMC3	A	G	4.4676	8.67965e-11	0.010857	20
cg15024177	11	47789056	FNBP4	rs7934481	11	47883337	NUP160	T	C	10.2917	1.03243e-07	0.00221422	20
cg18749799	11	59828426	MS4A3	rs1286289	11	59826677	MS4A3	A	T	5.87806	1.34766e-07	n.a.	n.a.
cg09905416	11	59861219	MS4A2;MS4A2	rs2847655	11	59865671	MS4A2	C	T	4.48423	1.00625e-12	0.00357678	17
cg26240674	11	59936970	intergenic region	rs667897	11	59936979	MS4A6A	G	A	-1.20412	2.36591e-14	3.42551e-07	20
cg20284999	11	59952153	MS4A6A	rs1834554	11	60007573	MS4A4E	C	G	-4.01025	1.07823e-07	n.a.	n.a.
cg06419398	11	59952352	MS4A6A	rs1834554	11	60007573	MS4A4E	C	G	-1.66092	4.44934e-10	0.191038	7
cg02521229	11	60019236	intergenic region	rs2847667	11	59859609	MS4A2	T	C	0.504138	1.30289e-16	0.101074	20
cg16710691	11	60101357	MS4A6E	rs11559565	11	60090532	MS4A6E	G	A	-2.39588	1.22717e-08	0.0197994	5
cg08935003	11	60101561	MS4A6E	rs11230257	11	60091107	MS4A6E	A	C	-3.37189	1.71682e-08	2.61092e-11	15
cg02503303	11	85781719	PICALM	rs670606	11	85698598	PICALM	G	A	3.53323	3.92019e-15	2.93863e-07	20
cg18959616	11	85814918	intergenic region	rs472486	11	85831690	snoU13	A	G	2.5171	2.56292e-22	0.0190329	20
cg07180834	11	85838833	intergenic region	rs7114331	11	85839719	RNU6-560P	A	G	-1.15699	3.11307e-15	6.68375e-12	20
cg21425893	11	85862606	intergenic region	rs11234568	11	85876222	RNU6-560P	G	A	2.04525	2.5522e-08	2.09131e-05	16
cg04018282	11	85863245	intergenic region	rs72962020	11	85862728	RNU6-560P	G	A	6.26262	1.94294e-08	0.181512	3
cg24251493	11	85866690	intergenic region	rs11234568	11	85876222	RNU6-560P	G	A	1.79058	8.2709e-09	5.58787e-08	17
cg04441687	11	85869322	intergenic region	rs11234568	11	85876222	RNU6-560P	G	A	0.769033	9.53359e-10	2.14191e-10	20
cg20689037	11	85879110	intergenic region	rs11234568	11	85876222	RNU6-560P	G	A	1.0606	1.21237e-09	0.000154164	20
cg08667272	14	53307708	intergenic region	rs2357944	14	53305573	FERMT2	T	G	-1.29832	7.75197e-08	0.676185	14
cg23484461	14	92936957	SLC24A4	rs12883528	14	92936939	SLC24A4	G	A	0.460464	2.21361e-11	0.0759522	20
cg15770593	15	59042482	ADAM10	rs653765	15	59042012	ADAM10	C	T	-4.9874	6.90573e-09	0.451913	12
cg08898775	15	59042684	ADAM10	rs6494037	15	59016315	ADAM10	G	A	-1.29781	3.52012e-10	0.12166	20
cg20532450	15	59042728	ADAM10	rs6494037	15	59016315	ADAM10	G	A	-2.64352	9.19837e-08	n.a.	n.a.
cg01283141	16	30020506	DOC2A	rs12935701	16	30026748	DOC2A	T	C	3.81033	4.42657e-08	0.958671	6
cg06015834	16	30021696	DOC2A	rs62057756	16	30117253	GDPD3	A	G	1.93587	9.0707e-09	0.201916	20
cg11513352	16	30022537	DOC2A	rs7191849	16	30023157	DOC2A	C	T	-7.91071	1.11009e-08	0.168102	17
cg03041989	16	30022548	DOC2A	rs11644459	16	30095236	PPP4C	T	C	-10.6391	5.49336e-08	0.079256	19
cg27151362	16	30023515	DOC2A	rs12596543	16	30029135	DOC2A	G	A	2.73675	1.13433e-08	0.0489452	17
cg03890691	16	30023615	DOC2A	rs3814878	16	30041966	FAM57B	G	A	1.53464	6.29156e-08	0.0614361	8
cg07041748	16	30023780	DOC2A	rs3814878	16	30041966	FAM57B	G	A	2.80559	1.11985e-07	0.153377	5
cg06985993	16	30040055	FAM57B	rs8054507	16	30046042	FAM57B	A	G	2.20278	2.81733e-08	0.0751406	14
cg24570094	16	30041443	FAM57B	rs3814878	16	30041966	FAM57B	G	A	2.84604	1.13475e-07	0.00910674	5
cg21174817	16	30041501	FAM57B	rs3814878	16	30041966	FAM57B	G	A	2.53999	1.5533e-07	0.896604	3
cg02190038	16	30043250	FAM57B	rs66467443	16	30050494	FAM57B	A	G	2.90759	3.63897e-08	0.0359236	11
cg01015003	16	31157126	PRSS36	rs78924645	16	31154358	PRSS36	A	G	-3.46601	1.57339e-07	0.0760399	9
cg10183069	16	81772202	intergenic region	rs35626593	16	81771416	RP11-960L18.1	T	C	-1.32577	1.42321e-07	0.00751862	20
cg08583780	16	90142525	PRDM7	rs56407236	16	90170095	FAM157C	A	G	-1.29236	1.89668e-10	0.139012	16
cg23395887	16	90143802	PRDM7	rs62054657	16	90140324	PRDM7	A	G	0.720058	5.43176e-08	0.115992	16
cg16611967	16	90144006	intergenic region	rs62054657	16	90140324	PRDM7	A	G	0.580835	4.62677e-08	0.217707	17
cg02291561	16	90148388	intergenic region	rs62054657	16	90140324	PRDM7	A	G	1.29356	7.27521e-08	0.0722563	13
cg07601312	16	90163073	intergenic region	rs56407236	16	90170095	FAM157C	A	G	-2.93088	3.53239e-09	0.402244	5
cg25106538	17	5116354	SCIMP;LOC100130950	rs7502862	17	5117806	RP11-333E1.1	A	G	1.88711	2.05289e-11	0.0104772	20
cg03167326	17	5158046	intergenic region	rs61481506	17	5158714	RP11-333E1.1	C	T	-3.9988	4.22459e-09	0.307767	12
cg00916973	17	43580461	intergenic region	rs757502	17	43756506	RP11-105N13.4	T	C	0.488355	9.11877e-08	n.a.	n.a.
cg12609785	17	43660871	intergenic region	rs55974014	17	43757450	RP11-105N13.4	A	C	-1.5924	5.97625e-08	n.a.	n.a.
cg00395705	17	43670268	intergenic region	rs56062621	17	43798903	RP11-105N13.4	G	A	-0.646754	6.93764e-08	n.a.	n.a.
cg18753072	17	43719194	CRHR1-IT1	rs382362	17	43691377	RPS26P8	C	T	-1.93415	1.32945e-07	n.a.	n.a.
cg07817266	17	43765890	MGC57346-CRHR1	rs112431991	17	43758885	RP11-105N13.4	G	A	-0.674674	1.0902e-07	n.a.	n.a.
cg06537391	17	43799898	MGC57346-CRHR1	rs112431991	17	43758885	RP11-105N13.4	G	A	-0.554354	1.01924e-07	n.a.	n.a.
cg03238273	17	43825672	MGC57346-CRHR1	rs55707339	17	43842462	RP11-105N13.4	C	T	-0.506967	1.16979e-07	n.a.	n.a.
cg17473914	17	43971149	MAPT;MAPT-AS1	rs55907036	17	44042366	MAPT	A	G	-1.24954	9.37937e-08	n.a.	n.a.
cg18878992	17	43974344	MAPT;LOC100128977;LOC100130148	rs62063281	17	44038785	MAPT	G	A	-0.506148	1.5448e-07	n.a.	n.a.
cg15476265	17	44012006	MAPT	rs79412431	17	43940021	MAPT-AS1	A	G	0.475097	8.78637e-08	n.a.	n.a.
cg20750326	17	44019832	MAPT	rs2532274	17	44247164	KANSL1	G	A	1.32577	1.59531e-07	n.a.	n.a.
cg23926235	17	44024256	MAPT	rs55907036	17	44042366	MAPT	A	G	1.1929	5.6521e-08	n.a.	n.a.
cg13100502	17	44069870	MAPT	rs2004674	17	44075110	MAPT	T	A	0.467957	3.24169e-08	n.a.	n.a.
cg01098886	17	44076726	MAPT	rs112058117	17	44041562	MAPT	T	G	0.691739	1.13981e-07	n.a.	n.a.
cg14888901	17	44091062	MAPT	rs58879558	17	44095467	MAPT	C	T	-2.24972	5.95384e-08	n.a.	n.a.
cg23519755	17	44124560	KANSL1	rs17650860	17	44039008	MAPT	A	G	0.313247	4.51384e-08	n.a.	n.a.
cg01151393	17	44176973	KANSL1	rs62063300	17	44048350	MAPT	C	T	0.873356	8.51654e-08	n.a.	n.a.
cg25670444	17	44204244	KANSL1	rs58879558	17	44095467	MAPT	C	T	1.9457	5.32362e-08	n.a.	n.a.
cg01906119	17	44208035	KANSL1	rs113638513	17	44204749	KANSL1	G	A	0.615953	3.61621e-08	n.a.	n.a.
cg06721910	17	44223602	KANSL1	rs55907036	17	44042366	MAPT	A	G	1.8327	8.13671e-08	n.a.	n.a.
cg19832721	17	44249866	KIAA1267	rs112572874	17	44072984	MAPT	G	A	-0.771123	1.1838e-07	n.a.	n.a.
cg06863994	17	44272150	KANSL1-AS1;KANSL1	rs199451	17	44801784	NSF	A	G	1.91068	1.36199e-08	0.41168	3
cg17642057	17	44274734	KANSL1	rs757502	17	43756506	RP11-105N13.4	T	C	0.847553	9.98445e-08	n.a.	n.a.
cg16132033	17	44292685	KANSL1	rs58879558	17	44095467	MAPT	C	T	2.73889	1.03156e-07	n.a.	n.a.
cg08670715	17	44341754	intergenic region	rs757502	17	43756506	RP11-105N13.4	T	C	-0.902479	1.21912e-07	n.a.	n.a.
cg17911788	17	44343683	intergenic region	rs55974014	17	43757450	RP11-105N13.4	A	C	0.554977	4.23114e-08	n.a.	n.a.
cg17744729	17	61548973	intergenic region	rs6504163	17	61545779	CTD-2501B8.5	C	T	4.94739	1.09113e-09	0.219315	3
cg17677653	19	1039656	ABCA7	rs3795066	19	1039626	ABCA7,AC011558.5	C	T	-4.37253	8.31054e-08	n.a.	n.a.
cg16609181	19	1083007	HMHA1	rs76957023	19	1078994	HMHA1	G	A	-2.61721	1.34459e-07	0.0683359	4
cg19347156	19	45080547	intergenic region	rs55848260	19	45080369	CEACAM22P	G	A	1.34963	4.6281e-08	0.0446587	20
cg04678895	19	45144173	intergenic region	rs7260482	19	45143942	CTB-171A8.1	C	A	1.80702	1.83911e-13	0.000357718	12
cg13725148	19	45160956	PVR	rs10410651	19	45160896	CTB-171A8.1	C	T	-4.94482	1.2785e-08	n.a.	n.a.
cg04663994	19	45204358	CEACAM16	rs2919847	19	45204322	CTB-171A8.1	A	C	-1.43372	1.36465e-07	4.84551e-08	11
cg16094954	19	45251180	BCL3	rs8100239	19	45253104	BCL3	A	T	-13.9214	1.39793e-11	0.0441538	3
cg12177758	19	45325415	intergenic region	rs6509172	19	45325391	BCAM	T	C	1.17698	3.30118e-10	1.67846e-34	20
cg16164594	19	45327487	intergenic region	rs4803759	19	45327459	BCAM	T	C	2.74492	1.36628e-28	4.19721e-24	20
cg17354240	19	45328121	intergenic region	rs56394238	19	45335676	BCAM	G	A	6.78051	5.63843e-23	n.a.	n.a.
cg11643040	19	45361327	PVRL2	rs440277	19	45361224	PVRL2	A	G	2.92906	1.14519e-31	7.24319e-69	13
cg19079227	19	45363225	PVRL2	rs411920	19	45361632	PVRL2	C	T	-2.37602	8.84348e-22	1.13997e-43	20
cg23731297	19	45379764	PVRL2	rs73050293	19	45379746	PVRL2	G	A	-7.76805	1.27926e-15	1.07651e-07	5
cg24817351	19	45447005	APOC4;APOC4-APOC2	rs34810028	19	45440761	APOC4	T	A	-4.14273	1.64403e-10	5.17724e-07	13
cg08701064	19	45448439	APOC4;APOC2;APOC4-APOC2	rs7247551	19	45454766	CTB-129P6.11	A	G	1.81106	1.07452e-12	2.88892e-14	20
cg10169327	19	45448959	APOC2	rs7251503	19	45455715	CTB-129P6.11	G	C	4.21399	1.80434e-14	1.05764e-10	13
cg01958934	19	45449099	APOC2	rs7251503	19	45455715	CTB-129P6.11	G	C	5.94205	1.00284e-10	0.0458726	4
cg13119609	19	45449297	APOC2	rs2288911	19	45449284	APOC2	G	T	2.19693	7.86258e-11	6.49946e-12	17
cg09555818	19	45449301	APOC2	rs34810028	19	45440761	APOC4	T	A	2.44636	3.16563e-11	4.33676e-13	17
cg25746394	19	45450501	APOC2	rs7257476	19	45453165	APOC4-APOC2,APOC2,CTB-129P6.11,APOC4	T	C	7.03038	3.85308e-10	n.a.	n.a.
cg20090143	19	45452003	APOC2	rs7251503	19	45455715	CTB-129P6.11	G	C	5.44441	1.59818e-13	6.1935e-18	10
cg11029820	19	45457189	CLPTM1	rs7257476	19	45453165	APOC4-APOC2,APOC2,CTB-129P6.11,APOC4	T	C	-6.08696	5.76924e-13	8.11539e-10	13
cg11241076	19	45457673	CLPTM1	rs892101	19	45455458	CTB-129P6.11	A	G	2.64072	4.42701e-17	5.29103e-10	20
cg13766031	19	45457706	CLPTM1	rs11878597	19	45470298	CLPTM1	C	T	17.1637	1.50787e-09	n.a.	n.a.
cg25299482	19	45457833	CLPTM1	rs3760628	19	45457225	CTB-129P6.11	A	G	3.88199	3.08054e-13	0.00173064	8
cg21081097	19	45458610	CLPTM1	rs12709889	19	45453239	APOC4-APOC2,APOC2,CTB-129P6.11,APOC4	A	G	4.2349	6.12415e-08	3.54003e-09	5
cg12415337	19	45490200	CLPTM1	rs57204168	19	45496776	CLPTM1	G	A	5.78063	8.90794e-13	1.14395e-08	8
cg18788725	19	45512122	RELB	rs1064725	19	45422561	APOC1	G	T	2.74234	1.77562e-14	8.37445e-06	4
cg15224348	19	45543538	SFRS16	rs1560725	19	45543787	CLASRP	C	T	1.23766	3.78643e-08	3.83382e-07	8
cg10463299	20	54987330	CASS4	rs6014720	20	54982351	CSTF1	T	G	1.4647	2.69627e-10	0.0241575	19
n.s. not significant in the meQTL analysis
n.a. not available (less than 3 SNPs in LD)
bold indicats P>0.05 in the HEIDI test

### Sheet: S11
S11. Significant results of SMR analyses combining AD GWAS with meQTL GWAS in saliva
										Analysis using saliva meQTL
Probe	Probe_chr	Probe_bp	UCSC_RefGene_Name	topSNP	SNP_chr	SNP_bp	SNP_Gene	A1	A2	b_SMR	p_SMR	P_HEIDI	nsnp_HEIDI
cg11461311	2	127782614	intergenic region	rs72843886	2	127782656	RP11-521O16.1	G	C	1.39216	1.50211e-08	1.04087e-13	20
cg18813565	2	127782620	intergenic region	rs72843886	2	127782656	RP11-521O16.1	G	C	1.13439	1.26285e-08	4.6692e-15	20
cg19590598	2	127782813	intergenic region	rs72843886	2	127782656	RP11-521O16.1	G	C	1.22136	1.95854e-08	2.40347e-15	20
cg12632573	2	127783243	intergenic region	rs56049505	2	127800315	BIN1	G	T	5.93676	1.01276e-08	2.71621e-10	19
cg24998649	2	127825935	BIN1	rs934826	2	127825968	BIN1	A	G	-2.44703	5.44411e-12	5.3985e-09	20
cg08168897	2	127865431	BIN1	rs6720234	2	127882015	BIN1	A	T	1.16337	8.78977e-10	1.05805e-35	20
cg06223080	2	127868745	intergenic region	rs7575209	2	127884123	BIN1	C	A	1.58252	1.24959e-19	1.34033e-12	20
cg18973022	2	127875447	intergenic region	rs28434131	2	127850292	BIN1	G	A	-3.02471	2.41587e-08	2.69083e-20	10
cg07843092	2	127879503	intergenic region	rs57724183	2	127883905	BIN1	C	A	-1.70868	4.71121e-19	5.27432e-23	20
cg14317533	2	127886316	intergenic region	rs13032148	2	127865100	BIN1	A	G	-0.45517	5.72721e-21	7.11734e-16	20
cg10757760	2	127893054	intergenic region	rs34779859	2	127892768	BIN1	T	G	3.94084	2.59146e-24	2.58982e-09	16
cg07007312	4	961505	DGKQ	rs3822030	4	987343	IDUA	T	G	-0.699123	1.81269e-09	3.58528e-07	20
cg16615014	6	32381420	intergenic region	rs9268521	6	32381374	BTNL2	C	G	-12.0367	5.85894e-08	0.000478803	5
cg09111858	6	32381888	intergenic region	rs9268522	6	32381443	BTNL2	T	A	-2.01117	5.04558e-09	3.17776e-07	20
cg15837308	6	32427751	intergenic region	rs9791337	6	32428500	HLA-DRB9	T	G	-0.46705	3.03942e-08	0.146891	20
cg12672189	6	32427868	intergenic region	rs9791337	6	32428500	HLA-DRB9	T	G	-0.51901	2.54175e-08	0.146223	20
cg20946741	6	32428328	intergenic region	rs9791337	6	32428500	HLA-DRB9	T	G	-0.824681	2.56898e-08	0.140428	20
cg10556520	6	32428377	intergenic region	rs28895201	6	32425109	HLA-DRB9	T	C	-1.02568	3.97352e-08	0.294345	20
cg20694518	6	32440836	intergenic region	rs5026743	6	32439964	HLA-DRB9	T	G	-1.33122	4.40056e-09	0.0269947	20
cg01626341	6	32440987	intergenic region	rs5026743	6	32439964	HLA-DRB9	T	G	-1.48083	4.39375e-09	2.25286e-05	20
cg08265274	6	32490444	HLA-DRB5	rs9271300	6	32581582	HLA-DQA1	G	C	-0.275456	8.56916e-08	0.00296321	20
cg15710545	6	32578114	intergenic region	rs3135344	6	32395036	HLA-DRA	T	C	-0.389148	1.70116e-08	1.50309e-07	20
cg07984212	6	32632957	HLA-DQB1	rs9271300	6	32581582	HLA-DQA1	G	C	0.521424	1.11067e-07	1.66205e-07	20
cg11986643	6	32634316	HLA-DQB1	rs9275338	6	32667343	MTCO3P1	T	A	-1.38654	8.62492e-09	3.00533e-11	20
cg20821042	6	32709158	HLA-DQA2	rs510205	6	32584693	HLA-DQA1	G	C	0.684586	3.69874e-12	1.89758e-09	20
cg03526776	6	41159608	TREML2	rs3800342	6	41159532	TREML2	G	C	-0.974474	2.86695e-11	0.020262	20
cg03149641	6	47444455	CD2AP	rs9369716	6	47552180	CD2AP	T	A	1.54993	1.27971e-10	1.82035e-10	20
cg12968598	6	47444699	CD2AP	rs2151974	6	47515630	CD2AP	A	G	0.588157	4.66791e-11	4.67196e-10	20
cg20172563	6	47487173	CD2AP	rs2171086	6	47590104	CD2AP	T	C	2.70569	3.26857e-09	4.42425e-09	9
cg11187739	7	28159128	JAZF1	rs11495981	7	28177301	JAZF1	T	C	1.09738	5.12686e-08	0.00101324	20
cg13621337	7	99662524	ZSCAN21;ZNF3	rs12705071	7	99682026	ZNF3	C	T	1.07714	8.81926e-09	1.98779e-12	20
cg22906224	7	99728672	intergenic region	rs11505847	7	99734661	AC073842.19	A	G	-6.37679	1.2218e-08	5.97292e-13	20
cg02531703	7	99769917	GPC2	rs1636978	7	99813912	GATS	A	G	-1.91626	1.29585e-08	3.12396e-13	20
cg00553149	7	99775558	STAG3;GPC2	rs1727142	7	99816179	GATS	C	T	1.70457	6.61869e-09	5.09797e-13	20
cg17830204	7	99819110	GATS;PVRIG	rs1636978	7	99813912	GATS	A	G	-2.23807	5.10468e-08	2.10945e-12	14
cg19116668	7	99932089	PMS2L1	rs2906657	7	99984089	PILRA	C	T	1.88296	5.55352e-13	3.13235e-15	20
cg06214670	7	99939244	STAG3L5P-PVRIG2P-PILRB	rs1727142	7	99816179	GATS	C	T	-3.16814	1.8126e-08	9.4352e-12	20
cg02327530	7	100091786	C7orf51	rs6971558	7	100079857	AC092849.1	T	A	-3.17355	8.26499e-12	6.23165e-13	20
cg03579757	7	100091793	NYAP1	rs12539172	7	100091795	NYAP1	C	T	-1.44981	1.81016e-14	8.99376e-15	20
cg22056241	7	143107282	EPHA1;EPHA1-AS1	rs11771145	7	143110762	EPHA1-AS1	A	G	2.72852	4.29203e-10	7.89273e-10	13
cg13879655	8	27450777	intergenic region	rs10101779	8	27450535	CLU	C	T	-1.31517	6.92756e-11	8.30011e-07	20
cg04803944	8	27450844	intergenic region	rs10101779	8	27450535	CLU	C	T	-1.21686	1.52153e-10	2.76547e-05	13
cg12880969	8	27466508	CLU	rs1532277	8	27466181	CLU	C	T	4.58134	4.6125e-20	2.08829e-22	7
cg22283921	8	95961819	TP53INP1	rs10108430	8	95961794	NDUFAF6	T	C	0.869231	4.87023e-08	1.72391e-05	20
cg12838385	8	95962078	TP53INP1	rs13255935	8	95965685	NDUFAF6	A	C	-2.55088	1.1522e-07	0.000135801	20
cg16049864	8	95962084	TP53INP1	rs13255935	8	95965685	NDUFAF6	A	C	-1.36428	6.13412e-08	0.000254998	20
cg06542216	8	95962175	TP53INP1	rs10956933	8	95967688	NDUFAF6	G	C	-1.05704	5.10543e-08	0.00034819	20
cg09323728	8	95962352	TP53INP1	rs13255935	8	95965685	NDUFAF6	A	C	-0.683282	5.74434e-08	1.05997e-05	20
cg23172400	8	95962367	TP53INP1	rs10956933	8	95967688	NDUFAF6	G	C	-0.97944	5.14298e-08	9.17251e-07	20
cg13393036	8	95962371	TP53INP1	rs13255935	8	95965685	NDUFAF6	A	C	-0.680281	5.79676e-08	1.22866e-05	20
cg20039814	8	95962383	TP53INP1	rs13255935	8	95965685	NDUFAF6	A	C	-0.61947	5.48007e-08	1.08879e-05	20
cg18059933	8	95962463	TP53INP1	rs13255935	8	95965685	NDUFAF6	A	C	-0.508078	5.12286e-08	1.92751e-05	20
cg19334875	8	95974447	intergenic region	rs6982393	8	95980708	NDUFAF6	C	T	-1.13334	2.0943e-08	0.00133214	20
cg11000107	8	101679430	intergenic region	rs1693568	8	101677693	SNX31	A	G	1.31959	7.5106e-08	0.109842	18
cg12680029	8	145097687	SPATC1;SPATC1	rs112641794	8	145041943	PLEC	C	T	-0.991142	1.55938e-07	n.a.	n.a.
cg08871934	10	11720283	intergenic region	rs7920721	10	11720308	RP11-138I18.2	G	A	-1.52609	5.37318e-09	5.67193e-07	14
cg09936400	10	82049201	MAT1A	rs1340385	10	82058851	RP11-36D19.4	A	G	-1.29447	3.40778e-08	3.81301e-09	20
cg04043334	10	82075298	intergenic region	rs10749562	10	82108253	DYDC2,DYDC1	T	G	1.1954	1.48519e-09	3.04434e-09	20
cg17703212	10	82117257	DYDC1	rs7895042	10	82095276	DYDC1	A	G	3.97967	7.66409e-08	1.13364e-07	20
cg01528321	10	82214614	TSPAN14	rs7098414	10	82214586	TSPAN14	C	A	-1.90558	4.44823e-09	1.51869e-07	20
cg24699150	10	82251396	TSPAN14	rs1870137	10	82269848	TSPAN14	G	C	-3.53982	1.79996e-12	0.00174639	20
cg22345419	10	82251784	TSPAN14	rs9633740	10	82265271	TSPAN14	G	A	-1.97835	3.95294e-12	8.71899e-08	20
cg18427176	11	47429333	SLC39A13	rs7104036	11	47462140	RAPSN	G	A	3.60959	4.56064e-09	1.28253e-08	20
cg07332023	11	47433972	SLC39A13	rs7104036	11	47462140	RAPSN	G	A	5.91567	6.08111e-08	0.000149235	8
cg20307385	11	47447363	PSMC3	rs7104036	11	47462140	RAPSN	G	A	3.81986	1.31278e-10	1.68301e-10	20
cg15024177	11	47789056	FNBP4	rs7114011	11	47811309	NUP160	C	A	11.6614	1.39868e-07	4.17401e-06	20
cg04404514	11	59827000	MS4A3	rs554311	11	59852569	MS4A2	T	C	3.20887	1.50313e-08	0.00603703	3
cg18749799	11	59828426	MS4A3	rs471457	11	59845231	RP11-736I10.2	A	G	2.27589	2.79592e-10	4.59755e-15	17
cg26240674	11	59936970	intergenic region	rs667897	11	59936979	MS4A6A	G	A	-1.13804	2.86483e-14	4.56208e-17	20
cg06881914	11	59951663	MS4A6A	rs17602572	11	59948374	MS4A6A	G	C	-3.01248	1.26837e-14	1.20883e-17	19
cg06419398	11	59952352	MS4A6A	rs55661415	11	59952316	MS4A6A	G	C	-4.51136	6.94946e-08	n.a.	n.a.
cg02521229	11	60019236	intergenic region	rs672399	11	60020112	MS4A4E	G	T	-0.497047	2.88372e-19	1.17844e-21	20
cg16710691	11	60101357	MS4A6E	rs11605441	11	60097360	MS4A6E	G	A	-3.88185	9.23334e-08	2.60349e-08	4
cg02503303	11	85781719	PICALM	rs11234554	11	85849094	RNU6-560P	G	C	-6.47788	9.12234e-14	1.2804e-25	16
cg18959616	11	85814918	intergenic region	rs497816	11	85812210	snoU13	T	C	-2.47947	4.01639e-19	7.0931e-31	20
cg07180834	11	85838833	intergenic region	rs7114331	11	85839719	RNU6-560P	A	G	-1.5183	3.13951e-14	9.56741e-28	20
cg15514521	11	85854937	intergenic region	rs11234556	11	85849411	RNU6-560P	C	T	4.86937	2.42413e-17	1.46504e-32	12
cg23423086	11	85856245	intergenic region	rs7110631	11	85856187	RNU6-560P	G	C	8.1544	4.35477e-12	n.a.	n.a.
cg21425893	11	85862606	intergenic region	rs10501610	11	85844486	RNU6-560P	C	T	1.82702	2.15561e-11	1.99528e-14	20
cg17209914	11	85862816	intergenic region	rs10501610	11	85844486	RNU6-560P	C	T	8.55397	7.52283e-11	0.0686409	7
cg04018282	11	85863245	intergenic region	rs10501610	11	85844486	RNU6-560P	C	T	2.27605	1.22818e-11	0.020303	16
cg04441687	11	85869322	intergenic region	rs10792832	11	85867875	RNU6-560P	G	A	-1.00027	2.0922e-31	3.13878e-34	20
cg20689037	11	85879110	intergenic region	rs11234568	11	85876222	RNU6-560P	A	G	-4.21511	6.71215e-08	1.53722e-08	8
cg23484461	14	92936957	SLC24A4	rs4904929	14	92937293	SLC24A4	T	C	-0.520159	1.50046e-11	1.69778e-10	20
cg01187798	14	92955118	SLC24A4	rs17783630	14	92955385	SLC24A4	C	A	-0.906458	1.68613e-09	2.7942e-09	20
cg15770593	15	59042482	ADAM10	rs653765	15	59042012	ADAM10	C	T	-4.77763	7.05103e-10	0.000353358	20
cg08898775	15	59042684	ADAM10	rs6494036	15	59015961	ADAM10	T	A	-3.83646	3.94925e-08	0.506792	8
cg09265987	15	59050614	intergenic region	rs507801	15	59053345	U3	G	T	-2.55507	1.0836e-08	0.000741021	20
cg25074326	15	63583086	APH1B	rs959125	15	63583159	APH1B	C	G	-1.99954	1.37831e-07	1.95745e-09	20
cg04502620	16	30020843	DOC2A	rs66467443	16	30050494	FAM57B	A	G	1.44876	3.9296e-09	8.45021e-06	20
cg11513352	16	30022537	DOC2A	rs7191849	16	30023157	DOC2A	C	T	-5.24752	2.36381e-09	1.48737e-06	20
cg03041989	16	30022548	DOC2A	rs12596543	16	30029135	DOC2A	G	A	-11.6547	8.58389e-09	8.25023e-07	19
cg27151362	16	30023515	DOC2A	rs7191849	16	30023157	DOC2A	C	T	3.63237	2.20852e-08	3.48624e-06	17
cg13375654	16	30023683	DOC2A	rs12596543	16	30029135	DOC2A	G	A	1.90135	4.25937e-08	0.000458128	12
cg07041748	16	30023780	DOC2A	rs11150584	16	30039678	FAM57B	A	C	1.93953	1.5195e-08	2.53063e-06	20
cg06985993	16	30040055	FAM57B	rs67218159	16	30050505	FAM57B	T	C	2.00016	2.0362e-08	1.3581e-06	15
cg24570094	16	30041443	FAM57B	rs66467443	16	30050494	FAM57B	A	G	3.7076	8.65636e-08	1.74881e-08	5
cg26709300	16	30106682	YPEL3	rs7191849	16	30023157	DOC2A	C	T	-2.54769	1.87844e-08	2.39816e-05	20
cg10354614	16	81773158	intergenic region	rs12444189	16	81773267	RP11-960L18.1	G	A	-1.93484	1.04675e-09	5.27729e-12	13
cg07976263	16	81773196	intergenic region	rs12444189	16	81773267	RP11-960L18.1	G	A	-0.770045	9.70052e-11	2.56867e-12	20
cg09012633	16	90114173	LOC100130015	rs56407236	16	90170095	FAM157C	A	G	5.29652	1.25589e-07	0.175836	4
cg26399005	16	90130120	PRDM7	rs56407236	16	90170095	FAM157C	A	G	-3.14905	7.12102e-08	0.212304	4
cg14843402	16	90142796	PRDM7	rs56407236	16	90170095	FAM157C	A	G	-2.30113	4.90023e-09	0.302987	5
cg06295223	16	90143751	PRDM7	rs62054657	16	90140324	PRDM7	A	G	1.07009	7.84654e-08	0.00545104	7
cg23395887	16	90143802	PRDM7	rs62054657	16	90140324	PRDM7	A	G	1.10804	7.27016e-08	0.00684336	7
cg16611967	16	90144006	intergenic region	rs62054657	16	90140324	PRDM7	A	G	0.832439	9.98463e-08	0.0496287	5
cg18702655	17	5138293	SCIMP;LOC100130950	rs75511804	17	5138304	RP11-333E1.1	T	C	-3.50881	2.28551e-09	1.19118e-05	16
cg17588003	17	5138696	C17orf87	rs61481506	17	5158714	RP11-333E1.1	C	T	-3.28671	1.89226e-08	0.474433	6
cg03167326	17	5158046	intergenic region	rs61481506	17	5158714	RP11-333E1.1	C	T	-1.3006	3.31137e-11	5.78055e-05	20
cg12439163	17	5165803	intergenic region	rs61481506	17	5158714	RP11-333E1.1	C	T	-2.13557	1.50149e-10	0.00116075	20
cg23619370	17	5168138	intergenic region	rs61481506	17	5158714	RP11-333E1.1	C	T	-2.10332	1.18959e-10	0.00089599	20
cg00916973	17	43580461	intergenic region	rs56189701	17	43987801	RP11-669E14.4	C	T	0.495234	4.04073e-08	n.a.	n.a.
cg12609785	17	43660871	intergenic region	rs55974014	17	43757450	RP11-105N13.4	A	C	-0.452678	2.28823e-08	n.a.	n.a.
cg22433210	17	43662623	intergenic region	rs62056931	17	43789698	RP11-105N13.4	A	G	-6.56932	9.76626e-08	n.a.	n.a.
cg00395705	17	43670268	intergenic region	rs62063851	17	44074435	MAPT	G	C	-1.09187	8.05196e-08	n.a.	n.a.
cg20059597	17	43726219	MGC57346-CRHR1	rs62062288	17	44096553	MAPT	A	G	-1.31697	7.58901e-08	n.a.	n.a.
cg06537391	17	43799898	MGC57346-CRHR1	rs62055888	17	43838720	RP11-105N13.4	T	C	-0.501885	1.06e-07	n.a.	n.a.
cg03238273	17	43825672	MGC57346-CRHR1	rs2004674	17	44075110	MAPT	T	A	-1.12448	9.80142e-08	n.a.	n.a.
cg23202277	17	43971911	MAPT;LOC100128977;LOC100130148	rs62055888	17	43838720	RP11-105N13.4	T	C	-5.32235	1.43984e-07	n.a.	n.a.
cg18878992	17	43974344	MAPT;LOC100128977;LOC100130148	rs753236	17	43946318	MAPT-AS1	C	T	-0.586057	7.54714e-08	n.a.	n.a.
cg15072451	17	44001672	MAPT	rs62061764	17	44166197	KANSL1	G	A	0.961826	5.29566e-08	n.a.	n.a.
cg23044891	17	44038886	MAPT	rs55787734	17	43799052	RP11-105N13.4	G	A	0.502541	7.91799e-08	n.a.	n.a.
cg04601362	17	44038949	MAPT	rs62056812	17	43987154	RP11-669E14.4	A	G	0.883319	6.91729e-08	n.a.	n.a.
cg18586914	17	44040821	MAPT	rs62057122	17	43901001	CRHR1	T	C	1.02962	6.93158e-08	n.a.	n.a.
cg01098886	17	44076726	MAPT	rs74998289	17	43913558	CRHR1	G	T	1.74152	7.72332e-08	n.a.	n.a.
cg07368061	17	44090862	MAPT	rs16940672	17	43908152	CRHR1	T	C	0.750572	7.49596e-08	n.a.	n.a.
cg02179849	17	44123621	KANSL1	rs16940672	17	43908152	CRHR1	T	C	0.865457	8.20863e-08	n.a.	n.a.
cg23519755	17	44124560	KANSL1	rs16940672	17	43908152	CRHR1	T	C	0.339486	6.69202e-08	n.a.	n.a.
cg01151393	17	44176973	KANSL1	rs78834738	17	44022434	MAPT	A	G	0.932551	1.0992e-07	n.a.	n.a.
cg06721910	17	44223602	KANSL1	rs55668363	17	43892788	RP11-105N13.4	A	G	0.939457	8.97217e-08	n.a.	n.a.
cg19832721	17	44249866	KIAA1267	rs199504	17	44861003	WNT3	T	C	0.258534	3.30563e-08	1.85596e-08	20
cg25464663	17	44254545	KANSL1	rs62056812	17	43987154	RP11-669E14.4	A	G	1.30094	8.94507e-08	n.a.	n.a.
cg17642057	17	44274734	KANSL1	rs55974014	17	43757450	RP11-105N13.4	A	C	1.7162	7.29308e-08	n.a.	n.a.
cg16132033	17	44292685	KANSL1	rs62064668	17	44082981	MAPT	A	G	2.16057	1.43065e-07	n.a.	n.a.
cg17677653	19	1039656	ABCA7	rs3795066	19	1039626	ABCA7,AC011558.5	T	C	2.50133	6.43232e-10	8.19371e-15	20
cg02807077	19	1049287	ABCA7	rs3752241	19	1053524	ABCA7	G	C	14.2723	5.17906e-09	n.a.	n.a.
cg03650870	19	1066349	HMHA1	rs11672201	19	1043324	ABCA7	G	C	4.8885	6.1582e-09	4.6049e-05	3
cg19347156	19	45080547	intergenic region	rs11669005	19	45080498	CEACAM22P	A	G	-0.847238	2.045e-08	2.97513e-05	18
cg07455685	19	45150513	PVR	rs10410651	19	45160896	CTB-171A8.1	C	T	-2.45378	1.3172e-10	2.13477e-05	4
cg01865721	19	45150552	PVR	rs28483039	19	45149235	CTB-171A8.1	A	G	-2.56797	3.23023e-08	0.0115837	3
cg05146527	19	45150643	PVR	rs10410651	19	45160896	CTB-171A8.1	C	T	-4.77413	3.95305e-09	0.00737031	3
cg02641205	19	45240156	intergenic region	rs2927488	19	45231478	snoZ6	A	G	-5.60143	5.57392e-09	n.a.	n.a.
cg26631131	19	45240591	intergenic region	rs8104548	19	45233343	snoZ6	A	G	-3.82445	1.17195e-19	8.39652e-25	11
cg16094954	19	45251180	BCL3	rs8100239	19	45253104	BCL3	A	T	-10.306	2.73412e-13	0.349158	3
cg26470501	19	45252955	BCL3	rs8100197	19	45253582	BCL3	A	G	-5.26966	2.01739e-12	0.00223939	6
cg12177758	19	45325415	intergenic region	rs6509172	19	45325391	BCAM	T	C	1.54069	4.80225e-10	2.81225e-18	17
cg16164594	19	45327487	intergenic region	rs8113311	19	45325738	BCAM	G	T	-9.73451	2.27661e-13	n.a.	n.a.
cg11643040	19	45361327	PVRL2	rs440277	19	45361224	PVRL2	A	G	7.41221	5.42927e-17	3.26452e-20	5
cg19079227	19	45363225	PVRL2	rs377702	19	45362667	PVRL2	A	G	-1.80371	6.82529e-22	1.02427e-30	14
cg23731297	19	45379764	PVRL2	rs73050293	19	45379746	PVRL2	G	A	-6.0934	3.38278e-19	2.95771e-12	8
cg17928676	19	45414742	intergenic region	rs5112	19	45430280	APOC1P1	G	C	-6.64807	4.97664e-14	3.0676e-33	3
cg24795932	19	45422541	APOC1	rs1064725	19	45422561	APOC1	G	T	4.88551	8.65672e-16	n.a.	n.a.
cg08121984	19	45429870	APOC1P1	rs5112	19	45430280	APOC1P1	G	C	11.6046	1.96143e-10	n.a.	n.a.
cg24817351	19	45447005	APOC4;APOC4-APOC2	rs5157	19	45447161	APOC4-APOC2,APOC4	C	T	-1.60144	6.7356e-13	2.972e-18	20
cg08701064	19	45448439	APOC4;APOC2;APOC4-APOC2	rs1132899	19	45448036	APOC4-APOC2,APOC4	C	T	3.04203	2.2005e-19	6.46759e-16	18
cg10169327	19	45448959	APOC2	rs2288912	19	45449199	APOC4-APOC2	G	C	2.73324	1.0492e-11	2.57777e-19	20
cg27436184	19	45449006	APOC2	rs11669173	19	45492559	CLPTM1	A	G	-7.14447	1.44683e-08	3.9332e-15	4
cg22294278	19	45449093	APOC4-APOC2;APOC2	rs2288911	19	45449284	APOC2	G	T	1.28807	6.27448e-12	9.96258e-21	20
cg01958934	19	45449099	APOC2	rs2288911	19	45449284	APOC2	G	T	1.38282	9.20974e-12	4.75633e-20	20
cg10872931	19	45449150	APOC4-APOC2;APOC2	rs2288911	19	45449284	APOC2	G	T	1.02095	4.91348e-12	1.99982e-21	20
cg05134567	19	45449165	APOC4-APOC2;APOC2	rs7257476	19	45453165	APOC4-APOC2,APOC2,CTB-129P6.11,APOC4	T	C	1.25456	2.25965e-17	4.41195e-20	20
cg13119609	19	45449297	APOC2	rs2288911	19	45449284	APOC2	G	T	0.810762	3.62282e-12	7.34804e-22	20
cg09555818	19	45449301	APOC2	rs2288911	19	45449284	APOC2	G	T	0.713358	3.24921e-12	3.53507e-22	20
cg25746394	19	45450501	APOC2	rs7252480	19	45458925	CLPTM1	T	C	3.02408	3.61238e-09	8.50988e-20	12
cg20090143	19	45452003	APOC2	rs7257476	19	45453165	APOC4-APOC2,APOC2,CTB-129P6.11,APOC4	T	C	7.38132	2.12087e-12	1.56185e-14	5
cg11029820	19	45457189	CLPTM1	rs7257476	19	45453165	APOC4-APOC2,APOC2,CTB-129P6.11,APOC4	T	C	-3.34474	9.97205e-17	3.69316e-16	19
cg11241076	19	45457673	CLPTM1	rs10426750	19	45457684	CLPTM1,CTB-129P6.11	C	G	2.5107	1.07202e-17	2.15012e-17	20
cg25299482	19	45457833	CLPTM1	rs3760626	19	45457105	CTB-129P6.11	G	A	4.41366	6.42954e-16	1.05853e-14	17
cg21081097	19	45458610	CLPTM1	rs7252480	19	45458925	CLPTM1	T	C	4.91457	1.0467e-09	4.36783e-25	15
cg19417129	19	45459933	CLPTM1	rs111997200	19	45466325	CLPTM1	C	T	-6.56854	2.11025e-13	2.31775e-11	10
cg12415337	19	45490200	CLPTM1	rs11672748	19	45490192	CLPTM1	G	A	4.14019	1.0741e-19	1.85903e-18	15
cg18788725	19	45512122	RELB	rs75178253	19	45461007	CLPTM1	G	A	3.51681	2.90382e-10	n.a.	n.a.
cg15224348	19	45543538	SFRS16	rs1560725	19	45543787	CLASRP	T	C	-0.578364	2.06573e-08	1.18358e-20	13
cg00292452	19	45649612	PPP1R37	rs12461065	19	45605308	MARK4,PPP1R37	T	C	4.7792	3.39513e-08	6.31258e-12	5
cg02872930	19	45649752	intergenic region	rs78073763	19	45649838	PPP1R37	G	T	-1.96365	1.85326e-09	n.a.	n.a.
cg18896026	19	45722965	EXOC3L2	rs10415392	19	45719790	MARK4,EXOC3L2,AC006126.3	T	C	-4.41029	7.80327e-10	2.60055e-06	3
n.s. not significant in the meQTL analysis
n.a. not available (less than 3 SNPs in LD)
bold indicats P>0.05 in the HEIDI test

### Sheet: S12
S12. Significant results of SMR analyses combining PD GWAS with meQTL GWAS in blood
										Analysis using blood meQTL
Probe	Probe_chr	Probe_bp	UCSC_RefGene_Name	topSNP	SNP_chr	SNP_bp	SNP_Gene	A1	A2	b_SMR	p_SMR	P_HEIDI	nsnp_HEIDI
cg15199181	1	205670604	intergenic region	rs823118	1	205723572	NUCKS1	C	T	6.09633	3.23553e-08	5.82807e-05	20
cg17144790	2	135540458	intergenic region	rs1942041	2	135515492	CCNT2-AS1	C	T	1.68897	3.22463e-11	0.113953	20
cg26300313	4	864100	GAK	rs11732965	4	869359	GAK	A	C	2.68843	3.37182e-08	5.22796e-08	20
cg14530993	4	882597	GAK	rs3755960	4	895060	GAK	T	G	16.5348	4.5841e-09	1.04528e-06	20
cg07828340	4	882639	GAK	rs2279181	4	882643	GAK	A	G	10.2134	1.69794e-08	5.07904e-06	20
cg12601576	4	906860	GAK	rs6842808	4	906903	GAK	T	C	-21.3159	5.97124e-08	0.000285606	13
cg18586891	4	952366	TMEM175	rs748483	4	952409	TMEM175	G	A	6.38731	2.44939e-08	0.00729552	20
cg24158141	4	959998	DGKQ	rs3733349	4	954311	DGKQ	T	C	-6.44856	2.58163e-08	0.000930101	20
cg11107149	4	960835	DGKQ	rs3733349	4	954311	DGKQ	T	C	-9.34301	1.29533e-07	0.0458244	20
cg22718636	4	961658	DGKQ	rs3733349	4	954311	DGKQ	T	C	-1.08338	1.08374e-08	0.000191464	20
cg20456258	4	962124	DGKQ	rs3733349	4	954311	DGKQ	T	C	-0.791091	9.85407e-09	0.000264204	20
cg19408572	4	967324	DGKQ	rs1377586	4	961373	DGKQ	A	G	-0.86483	2.127e-08	0.000167396	20
cg15133208	4	90757351	SNCA	rs1372520	4	90757505	SNCA	T	C	-6.69612	7.32742e-24	3.28482e-14	20
cg06632027	4	90757378	SNCA	rs1372520	4	90757505	SNCA	T	C	-10.3809	8.48099e-22	1.5836e-07	18
cg20003494	4	90757398	SNCA	rs1372520	4	90757505	SNCA	T	C	-12.9701	1.24368e-21	4.93998e-16	20
cg14346243	4	90757452	SNCA	rs1372520	4	90757505	SNCA	T	C	-8.00257	5.67368e-23	8.84415e-15	20
cg26578617	4	90757533	SNCA	rs990085	4	90754771	SNCA	A	G	-19.0938	2.17347e-19	1.1061e-12	20
cg17978223	4	90759618	SNCA-AS1;SNCA	rs2619363	4	90759047	RP11-67M1.1	T	G	-2.38137	8.23043e-10	3.28364e-16	20
cg03513680	4	90760841	SNCA-AS1;SNCA	rs2619363	4	90759047	RP11-67M1.1	T	G	-1.6473	5.14022e-10	4.84534e-19	20
cg12407526	5	60059120	ELOVL7	rs1870682	5	60081296	ELOVL7	C	T	-3.08644	5.51467e-08	0.0431556	16
cg18711875	5	60273941	NDUFAF2	rs1867598	5	60137959	ELOVL7	G	A	17.1396	6.0749e-10	0.0723986	19
cg09755872	7	23245557	intergenic region	rs858289	7	23248158	AC005082.12	T	C	2.63061	8.2658e-08	0.537383	20
cg14366619	7	23245584	intergenic region	rs1637221	7	23232659	NUPL2,AC005082.1	C	T	3.06645	1.1141e-07	0.135691	20
cg18081818	7	23246105	intergenic region	rs1637221	7	23232659	NUPL2,AC005082.1	C	T	2.02013	2.22706e-08	0.284895	20
cg05407003	7	23246146	intergenic region	rs858295	7	23245569	AC005082.12	G	A	1.92752	2.13383e-08	0.345383	20
cg09236008	7	23246922	intergenic region	rs1637221	7	23232659	NUPL2,AC005082.1	C	T	2.16369	2.84179e-08	0.185363	20
cg12872830	7	23251226	intergenic region	rs858295	7	23245569	AC005082.12	G	A	5.97345	1.16226e-07	0.426668	20
cg19406103	12	123322531	HIP1R	rs10847839	12	123322560	HIP1R	C	T	-8.87021	7.42266e-10	0.193016	3
cg27355006	16	30913234	CTF1	rs11076	16	30995528	SETD1A	A	G	-9.71779	8.74041e-08	1.19927e-05	10
cg10421029	16	30936028	FBXL19;NCRNA00095	rs35675346	16	30936081	FBXL19	A	G	9.52552	9.04534e-08	0.354449	15
cg09162137	16	30995627	HSD3B7;SETD1A	rs1458201	16	30916129	CTF2P	A	G	14.3959	1.06594e-07	0.924156	14
cg10428661	17	16120197	PIGL;NCOR1	rs2285579	17	16046845	NCOR1	A	T	1.54901	7.17656e-08	0.29121	20
cg23659289	17	43472725	ARHGAP27	rs62055888	17	43838720	RP11-105N13.4	T	C	-10.75	1.72019e-15	n.a.	n.a.
cg24477401	17	43484506	ARHGAP27	rs2028078	17	43475929	ARHGAP27	A	G	8.2792	1.96429e-14	4.12294e-05	3
cg05879523	17	43488915	ARHGAP27	rs10445367	17	43932798	MAPT-AS1	T	G	-18.6802	1.32269e-07	0.00970076	5
cg02200722	17	43489199	ARHGAP27	rs62065448	17	43569770	PLEKHM1	T	C	24.7402	9.16193e-09	n.a.	n.a.
cg27377279	17	43490881	ARHGAP27	rs79724577	17	43463493	ARHGAP27	C	A	17.981	5.28699e-11	0.00477864	5
cg07067577	17	43506829	SH3D20	rs7209501	17	43503294	ARHGAP27	C	A	13.0015	1.32635e-08	n.a.	n.a.
cg05314706	17	43508250	ARHGAP27	rs56328224	17	43572419	PLEKHM1	T	C	-3.29273	1.13813e-17	n.a.	n.a.
cg20163478	17	43508418	ARHGAP27	rs10445367	17	43932798	MAPT-AS1	T	G	-3.97623	2.53748e-10	n.a.	n.a.
cg08113562	17	43508428	SH3D20	rs3946526	17	43541656	PLEKHM1	T	C	-7.76571	3.3738e-15	1.51545e-05	3
cg16281322	17	43510478	SH3D20	rs62065448	17	43569770	PLEKHM1	T	C	8.169	1.5317e-13	1.45333e-05	3
cg19427589	17	43529340	PLEKHM1	rs62064637	17	43485551	ARHGAP27	G	T	10.7223	8.51866e-13	0.000175028	3
cg00916973	17	43580461	intergenic region	rs62054762	17	43909022	CRHR1	T	G	2.43649	3.01347e-19	n.a.	n.a.
cg03915738	17	43651976	intergenic region	rs2668643	17	43671099	DND1P1	A	C	-8.43016	7.10548e-15	n.a.	n.a.
cg12609785	17	43660871	intergenic region	rs17663351	17	44263923	KANSL1	C	T	-1.27659	3.17428e-10	0.0444739	20
cg22433210	17	43662623	intergenic region	rs62057103	17	43887480	RP11-105N13.4	C	T	-27.6578	5.12531e-18	n.a.	n.a.
cg01341218	17	43662625	intergenic region	rs56328224	17	43572419	PLEKHM1	T	C	-30.245	1.44603e-15	n.a.	n.a.
cg00395705	17	43670268	intergenic region	rs62055888	17	43838720	RP11-105N13.4	T	C	-9.3755	1.38825e-16	n.a.	n.a.
cg10269063	17	43691488	intergenic region	rs62055546	17	43964567	MAPT-AS1	C	A	15.7816	7.95793e-17	n.a.	n.a.
cg03954353	17	43715162	C17orf69;MGC57346	rs113638513	17	44204749	KANSL1	G	A	-10.5604	1.22499e-16	n.a.	n.a.
cg01882395	17	43717810	C17orf69	rs62057103	17	43887480	RP11-105N13.4	C	T	-37.2084	2.73754e-16	n.a.	n.a.
cg18753072	17	43719194	CRHR1-IT1	rs1526128	17	43779624	RP11-105N13.4	T	C	-5.20468	8.95263e-18	n.a.	n.a.
cg20059597	17	43726219	MGC57346-CRHR1	rs17652520	17	44098967	MAPT	A	G	-3.87657	4.90325e-17	n.a.	n.a.
cg16050799	17	43734332	MGC57346-CRHR1	rs17769552	17	43927290	MAPT-AS1	A	G	-32.4392	5.15332e-10	n.a.	n.a.
cg07817266	17	43765890	MGC57346-CRHR1	rs62061734	17	44018488	MAPT	C	T	-7.46818	3.34689e-13	n.a.	n.a.
cg08590638	17	43798045	MGC57346-CRHR1	rs55915917	17	43892784	RP11-105N13.4	G	T	-8.62374	2.06383e-15	n.a.	n.a.
cg06537391	17	43799898	MGC57346-CRHR1	rs1526128	17	43779624	RP11-105N13.4	T	C	-2.80648	6.5618e-17	n.a.	n.a.
cg03238273	17	43825672	MGC57346-CRHR1	rs1526128	17	43779624	RP11-105N13.4	T	C	-7.70727	1.3035e-13	n.a.	n.a.
cg12512584	17	43835094	MGC57346-CRHR1	rs77301847	17	43810902	RP11-105N13.4,RP11-293E1.1	G	A	10.9994	7.0615e-13	n.a.	n.a.
cg16228356	17	43848958	intergenic region	rs1918793	17	44228169	KANSL1	T	C	4.36829	5.07048e-18	n.a.	n.a.
cg24063856	17	43863303	CRHR1	rs62062290	17	44099129	MAPT	A	C	9.4508	1.89542e-10	n.a.	n.a.
cg17238988	17	43926691	MAPT-AS1	rs17769552	17	43927290	MAPT-AS1	A	G	34.0383	1.25811e-10	n.a.	n.a.
cg17473914	17	43971149	MAPT;MAPT-AS1	rs113638513	17	44204749	KANSL1	G	A	-9.93097	1.7007e-16	n.a.	n.a.
cg05301556	17	43971177	MAPT;LOC100128977	rs17649553	17	43994648	MAPT	T	C	5.86711	4.83891e-15	n.a.	n.a.
cg11117266	17	43971461	MAPT;LOC100128977	rs4471723	17	44205690	KANSL1	T	C	18.5208	8.0584e-11	n.a.	n.a.
cg16520312	17	43971471	MAPT;LOC100128977	rs62055718	17	43766418	RP11-105N13.4	T	C	13.0399	8.42436e-14	n.a.	n.a.
cg07163735	17	43971906	MAPT;LOC100128977;LOC100130148	rs2532348	17	44340253	RP11-259G18.3	G	A	-44.2224	3.10509e-11	n.a.	n.a.
cg23202277	17	43971911	MAPT;LOC100128977;LOC100130148	rs55915917	17	43892784	RP11-105N13.4	G	T	-36.8116	1.60969e-16	n.a.	n.a.
cg20099416	17	43971919	MAPT;LOC100128977;LOC100130148	rs79301522	17	44207932	KANSL1	G	A	-36.3337	3.03168e-15	n.a.	n.a.
cg21327887	17	43971928	MAPT;LOC100128977;LOC100130148	rs77875796	17	44051612	MAPT	G	A	-23.9488	2.14529e-17	n.a.	n.a.
cg00891649	17	43972573	MAPT;LOC100130148;LOC100128977	rs1991556	17	44083402	MAPT	A	G	29.6862	1.6683e-13	n.a.	n.a.
cg11489262	17	43973426	MAPT;LOC100128977;LOC100130148	rs242559	17	44025888	MAPT	C	A	-26.6761	5.2225e-10	n.a.	n.a.
cg10780632	17	43973522	MAPT;LOC100128977;LOC100130148	rs9899833	17	43992943	MAPT	A	G	-6.59681	1.16285e-09	n.a.	n.a.
cg18878992	17	43974344	MAPT;LOC100128977;LOC100130148	rs77875796	17	44051612	MAPT	G	A	-2.57977	2.10421e-18	n.a.	n.a.
cg01630519	17	43992416	MAPT	rs112950348	17	44033188	MAPT	A	G	-12.0979	2.45304e-14	n.a.	n.a.
cg15072451	17	44001672	MAPT	rs17650842	17	44037491	MAPT	G	A	5.61782	1.35328e-18	n.a.	n.a.
cg15476265	17	44012006	MAPT	rs77804065	17	43810896	RP11-105N13.4,RP11-293E1.1	T	C	22.59	1.49481e-09	n.a.	n.a.
cg04226788	17	44014390	MAPT	rs113638513	17	44204749	KANSL1	G	A	5.7835	8.60333e-20	n.a.	n.a.
cg23926235	17	44024256	MAPT	rs440778	17	43686420	RPS26P8	G	A	29.7126	1.63342e-11	n.a.	n.a.
cg05772917	17	44027251	MAPT	rs55660209	17	43932173	MAPT-AS1	G	A	-16.2341	1.26911e-12	n.a.	n.a.
cg01640727	17	44029468	MAPT	rs58089049	17	43845480	RP11-105N13.4	T	C	12.9394	2.29378e-09	0.0570388	7
cg00112026	17	44033451	MAPT	rs62056913	17	43784994	RP11-105N13.4	T	C	-17.089	6.46061e-16	n.a.	n.a.
cg03836283	17	44058856	MAPT	rs7210219	17	44018519	MAPT	C	T	-30.3404	4.9278e-10	n.a.	n.a.
cg01934064	17	44064242	MAPT	rs753235	17	43946223	MAPT-AS1	A	G	-15.1625	2.36617e-16	n.a.	n.a.
cg13100502	17	44069870	MAPT	rs62056909	17	43783803	RP11-105N13.4	G	A	-11.6614	1.34373e-16	n.a.	n.a.
cg07368061	17	44090862	MAPT	rs62062290	17	44099129	MAPT	A	C	7.57244	9.94745e-19	n.a.	n.a.
cg05533539	17	44104521	MAPT	rs2435204	17	43988205	MAPT	G	A	19.438	9.04409e-15	n.a.	n.a.
cg09764761	17	44105544	MAPT	rs2004674	17	44075110	MAPT	T	A	4.7795	7.15573e-19	n.a.	n.a.
cg07105462	17	44112588	KANSL1	rs62054442	17	43829353	RP11-105N13.4	G	A	15.1972	1.67789e-16	n.a.	n.a.
cg08318660	17	44122580	KIAA1267	rs111295615	17	44184428	KANSL1	C	T	-23.9151	1.21506e-11	n.a.	n.a.
cg02179849	17	44123621	KANSL1	rs62056905	17	43782693	RP11-105N13.4	G	A	5.82135	5.78356e-19	n.a.	n.a.
cg23519755	17	44124560	KANSL1	rs2696439	17	44273264	KANSL1-AS1	A	G	2.71751	1.43323e-18	0.000728134	20
cg01151393	17	44176973	KANSL1	rs17652066	17	44073145	MAPT	C	G	4.77719	8.60262e-19	n.a.	n.a.
cg02478991	17	44180961	KANSL1	rs17661027	17	44193097	KANSL1	A	C	18.8954	1.58242e-16	n.a.	n.a.
cg09860564	17	44213797	KANSL1	rs118087478	17	44051589	MAPT	G	T	3.65505	1.72911e-19	9.24424e-05	20
cg06721910	17	44223602	KANSL1	rs56301449	17	43960918	MAPT-AS1	C	T	5.68998	1.07865e-18	n.a.	n.a.
cg07368127	17	44230994	KIAA1267	rs17662889	17	44249096	KANSL1	C	A	-11.6129	3.15867e-08	0.00014491	5
cg22426228	17	44233255	KANSL1	rs62057151	17	43903842	CRHR1	T	C	-11.7353	1.27193e-14	n.a.	n.a.
cg10239039	17	44245651	KANSL1	rs199528	17	44843136	WNT3	T	C	20.9784	4.35091e-11	n.a.	n.a.
cg21214508	17	44248233	KIAA1267	rs199451	17	44801784	NSF	A	G	18.2084	5.83396e-13	0.00103199	6
cg07799891	17	44249549	KANSL1;KANSL1	rs62061733	17	44018399	MAPT	G	A	-19.2705	3.59946e-14	n.a.	n.a.
cg14374015	17	44249569	KIAA1267	rs2696497	17	44364649	ARL17B	T	C	-18.0383	7.26987e-12	0.00123931	7
cg19832721	17	44249866	KIAA1267	rs2696455	17	44283571	KANSL1	T	C	-1.28213	1.38007e-10	0.00461503	20
cg25464663	17	44254545	KANSL1	rs112572874	17	44072984	MAPT	G	A	10.1006	2.9134e-18	n.a.	n.a.
cg19064792	17	44257101	KANSL1	rs199470	17	44753025	NSF	C	T	27.4017	7.99989e-09	n.a.	n.a.
cg03417975	17	44259482	intergenic region	rs2532348	17	44340253	RP11-259G18.3	G	A	-14.2113	9.30813e-14	n.a.	n.a.
cg16132033	17	44292685	KANSL1	rs62061708	17	44006956	MAPT	G	A	10.3813	5.97548e-17	n.a.	n.a.
cg21467936	17	44292791	KANSL1	rs2435204	17	43988205	MAPT	G	A	14.787	4.68972e-16	0.000891174	4
cg15790431	17	44292828	KANSL1	rs79730878	17	43849415	RP11-105N13.4	C	T	12.3083	4.34207e-15	n.a.	n.a.
cg02182504	17	44292898	KANSL1	rs1358437	17	44279803	KANSL1	G	T	19.727	4.18962e-09	n.a.	n.a.
cg08670715	17	44341754	intergenic region	rs113638513	17	44204749	KANSL1	G	A	-10.0053	9.23118e-18	n.a.	n.a.
cg17911788	17	44343683	intergenic region	rs62056812	17	43987154	RP11-669E14.4	A	G	3.09744	3.22712e-18	n.a.	n.a.
cg12556616	17	44856065	WNT3	rs199525	17	44847834	WNT3	G	T	-8.68507	5.28916e-10	5.03027e-06	6
n.s. not significant in the meQTL analysis
n.a. not available (less than 3 SNPs in LD)
bold indicats P>0.05 in the HEIDI test

### Sheet: S13
S13. Significant results of SMR analyses combining PD GWAS with meQTL GWAS in buccals
										Analysis using buccal meQTL
Probe	Probe_chr	Probe_bp	UCSC_RefGene_Name	topSNP	SNP_chr	SNP_bp	SNP_Gene	A1	A2	b_SMR	p_SMR	P_HEIDI	nsnp_HEIDI
cg17144790	2	135540458	intergenic region	rs7599054	2	135540546	CCNT2-AS1	G	A	1.38318	6.25153e-12	3.38016e-05	20
cg14530993	4	882597	GAK	rs9994159	4	891150	GAK	T	C	14.6914	1.25544e-07	0.461594	6
cg15105011	4	940614	TMEM175	rs3733349	4	954311	DGKQ	T	C	-1.71821	1.66918e-08	0.0523378	20
cg08222618	4	941054	TMEM175	rs3733345	4	954247	DGKQ	G	T	-1.60197	1.72965e-10	0.0223381	20
cg20456258	4	962124	DGKQ	rs11724804	4	965779	DGKQ	A	G	-1.72052	1.3751e-07	0.00286162	20
cg19408572	4	967324	DGKQ	rs4690229	4	970724	DGKQ	T	A	-1.00042	3.9281e-08	6.01984e-05	20
cg02163025	4	90722285	SNCA	rs2737029	4	90711770	SNCA	C	T	-10.2751	5.33017e-11	0.00416506	3
cg03281257	4	90750836	SNCA	rs2619341	4	90741773	SNCA	A	G	-1.77085	3.35785e-20	0.000518172	14
cg11661187	4	90756533	SNCA	rs2619348	4	90746321	SNCA	G	C	-1.98832	1.70022e-09	1.99564e-18	20
cg01966878	4	90757139	SNCA	rs983361	4	90761944	RP11-67M1.1	T	G	-2.76711	2.57719e-22	3.25618e-06	19
cg15133208	4	90757351	SNCA	rs1372518	4	90757294	SNCA	A	C	-9.56481	2.4741e-20	3.94241e-06	9
cg14346243	4	90757452	SNCA	rs1372520	4	90757505	SNCA	T	C	-29.228	2.55832e-11	7.45385e-06	3
cg17978223	4	90759618	SNCA-AS1;SNCA	rs2583974	4	90748297	SNCA	C	T	-1.18676	2.7037e-10	9.50659e-24	20
cg18711875	5	60273941	NDUFAF2	rs162246	5	60290686	NDUFAF2	G	A	2.39616	7.03224e-11	0.436351	20
cg18081818	7	23246105	intergenic region	rs858300	7	23244631	AC005082.12	G	A	3.96171	6.38744e-08	0.328049	20
cg05407003	7	23246146	intergenic region	rs7808488	7	23221870	NUPL2,AC005082.1	C	T	2.5072	7.87606e-08	0.258778	20
cg12872830	7	23251226	intergenic region	rs858305	7	23242830	NUPL2	G	C	3.01065	2.35351e-08	0.830577	20
cg16359577	12	123338161	HIP1R	rs10847864	12	123326598	HIP1R	T	G	-1.79712	3.72122e-11	0.00010938	4
cg02466173	16	30829666	intergenic region	rs897984	16	30886643	MIR4519,MIR4519	T	C	0.876859	1.57302e-08	0.0165264	20
cg10428661	17	16120197	PIGL;NCOR1	rs178807	17	16100561	NCOR1	A	G	1.2187	1.09044e-07	0.508409	20
cg23659289	17	43472725	ARHGAP27	rs3785884	17	44057595	MAPT	A	G	-9.92585	2.73854e-10	n.a.	n.a.
cg10094238	17	43483251	ARHGAP27	rs35626715	17	43502241	ARHGAP27	C	T	11.788	6.24435e-09	n.a.	n.a.
cg01462946	17	43487810	ARHGAP27	rs79724577	17	43463493	ARHGAP27	C	A	11.4406	8.13398e-09	n.a.	n.a.
cg14260695	17	43506184	intergenic region	rs1724411	17	43669931	DND1P1	C	T	7.29977	9.96626e-10	0.00350269	4
cg08333931	17	43507875	SH3D20	rs62065449	17	43569909	PLEKHM1	C	T	9.4713	1.23453e-08	0.343232	3
cg05314706	17	43508250	ARHGAP27	rs62064600	17	43480701	ARHGAP27	A	G	-7.15251	1.81962e-13	2.13451e-06	3
cg16281322	17	43510478	SH3D20	rs113322852	17	43569245	PLEKHM1	A	T	6.29864	6.78892e-13	0.00241486	3
cg04487659	17	43510575	SH3D20	rs56192752	17	43555253	PLEKHM1	G	A	9.21516	2.59913e-11	0.00163067	4
cg11318268	17	43510681	ARHGAP27	rs3946526	17	43541656	PLEKHM1	T	C	3.5862	1.299e-14	0.000155507	3
cg02768499	17	43513686	PLEKHM1	rs79724577	17	43463493	ARHGAP27	C	A	5.82104	5.27845e-11	0.0051838	3
cg00916973	17	43580461	intergenic region	rs757502	17	43756506	RP11-105N13.4	T	C	2.32383	1.42967e-19	n.a.	n.a.
cg08706170	17	43652657	intergenic region	rs55891434	17	44255550	KANSL1	G	A	10.0769	1.82304e-08	0.000180957	4
cg12609785	17	43660871	intergenic region	rs55974014	17	43757450	RP11-105N13.4	A	C	-7.31084	5.22381e-17	n.a.	n.a.
cg22433210	17	43662623	intergenic region	rs77807457	17	43810851	RP11-293E1.1	C	G	-37.204	3.50757e-16	n.a.	n.a.
cg01341218	17	43662625	intergenic region	rs440778	17	43686420	RPS26P8	G	A	-40.6694	1.54089e-15	n.a.	n.a.
cg00395705	17	43670268	intergenic region	rs75916678	17	43849366	RP11-105N13.4	C	T	-3.05547	3.08399e-19	n.a.	n.a.
cg03954353	17	43715162	C17orf69;MGC57346	rs112431991	17	43758885	RP11-105N13.4	G	A	-7.9771	1.71213e-14	n.a.	n.a.
cg10159607	17	43716515	C17orf69	rs58879558	17	44095467	MAPT	C	T	8.2898	1.86491e-11	n.a.	n.a.
cg18090064	17	43716542	C17orf69	rs382362	17	43691377	RPS26P8	C	T	6.75719	8.75382e-08	n.a.	n.a.
cg01882395	17	43717810	C17orf69	rs62055701	17	43758787	RP11-105N13.4	A	G	-7.79735	9.58045e-17	n.a.	n.a.
cg18753072	17	43719194	CRHR1-IT1	rs1724411	17	43669931	DND1P1	C	T	-6.65115	8.99888e-11	n.a.	n.a.
cg20059597	17	43726219	MGC57346-CRHR1	rs4630591	17	44192568	KANSL1	T	C	-11.7443	7.84558e-12	n.a.	n.a.
cg20393308	17	43728044	MGC57346-CRHR1	rs77804065	17	43810896	RP11-105N13.4,RP11-293E1.1	T	C	-10.2	1.2689e-13	n.a.	n.a.
cg16050799	17	43734332	MGC57346-CRHR1	rs62055701	17	43758787	RP11-105N13.4	A	G	-17.238	1.05952e-12	n.a.	n.a.
cg07817266	17	43765890	MGC57346-CRHR1	rs112431991	17	43758885	RP11-105N13.4	G	A	-3.22852	8.68908e-19	n.a.	n.a.
cg08590638	17	43798045	MGC57346-CRHR1	rs4630591	17	44192568	KANSL1	T	C	-11.275	9.72305e-11	0.0892197	3
cg06537391	17	43799898	MGC57346-CRHR1	rs112431991	17	43758885	RP11-105N13.4	G	A	-2.65276	5.2026e-19	n.a.	n.a.
cg03238273	17	43825672	MGC57346-CRHR1	rs75916678	17	43849366	RP11-105N13.4	C	T	-2.44016	1.13297e-19	n.a.	n.a.
cg20891006	17	43833867	MGC57346-CRHR1	rs16940672	17	43908152	CRHR1	T	C	-10.3254	1.913e-13	n.a.	n.a.
cg12512584	17	43835094	MGC57346-CRHR1	rs62061734	17	44018488	MAPT	C	T	10.1978	1.16336e-09	n.a.	n.a.
cg16228356	17	43848958	intergenic region	rs62055700	17	43758742	RP11-105N13.4	C	T	5.49301	1.06282e-16	n.a.	n.a.
cg03797227	17	43924061	SPPL2C;MAPT-AS1	rs17573509	17	44081224	MAPT	A	G	12.3335	3.48877e-08	n.a.	n.a.
cg05746865	17	43967193	MAPT-AS1	rs1724409	17	43740565	RP11-105N13.4	G	T	-12.5276	1.40184e-08	n.a.	n.a.
cg17473914	17	43971149	MAPT;MAPT-AS1	rs55907036	17	44042366	MAPT	A	G	-5.41923	7.4833e-17	n.a.	n.a.
cg05301556	17	43971177	MAPT;LOC100128977	rs62062798	17	44027383	MAPT	G	A	10.0132	1.92086e-10	n.a.	n.a.
cg21327887	17	43971928	MAPT;LOC100128977;LOC100130148	rs58879558	17	44095467	MAPT	C	T	-37.4837	4.19233e-11	n.a.	n.a.
cg00891649	17	43972573	MAPT;LOC100130148;LOC100128977	rs2732596	17	44269546	KANSL1	T	C	33.9703	2.23555e-09	n.a.	n.a.
cg11489262	17	43973426	MAPT;LOC100128977;LOC100130148	rs62061734	17	44018488	MAPT	C	T	-29.8179	1.48359e-11	n.a.	n.a.
cg10780632	17	43973522	MAPT;LOC100128977;LOC100130148	rs1560312	17	43978988	MAPT	G	A	-7.92486	2.17317e-09	n.a.	n.a.
cg18878992	17	43974344	MAPT;LOC100128977;LOC100130148	rs62063281	17	44038785	MAPT	G	A	-2.12601	9.2632e-17	n.a.	n.a.
cg10224600	17	43975063	MAPT;LOC100130148	rs2532274	17	44247164	KANSL1	G	A	-4.06211	7.33667e-16	n.a.	n.a.
cg26019600	17	43978704	MAPT	rs4627402	17	43932741	MAPT-AS1	T	C	16.9401	6.44296e-12	n.a.	n.a.
cg15072451	17	44001672	MAPT	rs62057103	17	43887480	RP11-105N13.4	C	T	8.03342	1.91094e-15	n.a.	n.a.
cg15476265	17	44012006	MAPT	rs79412431	17	43940021	MAPT-AS1	A	G	2.18938	5.87887e-18	n.a.	n.a.
cg20750326	17	44019832	MAPT	rs2532274	17	44247164	KANSL1	G	A	5.77429	4.84599e-16	n.a.	n.a.
cg16573346	17	44020278	MAPT	rs3785884	17	44057595	MAPT	A	G	6.58342	1.29284e-13	n.a.	n.a.
cg23926235	17	44024256	MAPT	rs55907036	17	44042366	MAPT	A	G	5.17362	3.32165e-18	n.a.	n.a.
cg00699617	17	44026428	MAPT	rs62057151	17	43903842	CRHR1	T	C	14.7355	2.5084e-10	0.0160251	6
cg05772917	17	44027251	MAPT	rs17661015	17	44192957	KANSL1	C	T	-11.8567	1.03307e-11	n.a.	n.a.
cg01640727	17	44029468	MAPT	rs17425752	17	43906726	CRHR1	C	A	5.69974	2.47213e-17	n.a.	n.a.
cg19453964	17	44038452	MAPT	rs4627402	17	43932741	MAPT-AS1	T	C	10.2137	2.07551e-14	n.a.	n.a.
cg23044891	17	44038886	MAPT	rs199449	17	44808902	NSF	A	G	1.02964	1.50931e-19	0.000236479	20
cg04601362	17	44038949	MAPT	rs7207373	17	43770712	RP11-105N13.4	T	C	1.72773	1.2391e-16	0.0447828	20
cg18586914	17	44040821	MAPT	rs7207373	17	43770712	RP11-105N13.4	T	C	1.64409	1.24719e-16	0.0204059	20
cg13583349	17	44068272	MAPT	rs17652520	17	44098967	MAPT	A	G	20.6491	1.0308e-11	n.a.	n.a.
cg13100502	17	44069870	MAPT	rs2004674	17	44075110	MAPT	T	A	2.03749	9.0736e-20	n.a.	n.a.
cg01098886	17	44076726	MAPT	rs112058117	17	44041562	MAPT	T	G	3.05877	5.4794e-18	n.a.	n.a.
cg07936825	17	44081997	MAPT	rs199502	17	44862347	WNT3	A	G	10.711	1.83588e-08	0.0447901	7
cg07368061	17	44090862	MAPT	rs2732600	17	44368215	ARL17B	G	C	1.46975	4.87554e-11	0.0500063	20
cg14888901	17	44091062	MAPT	rs58879558	17	44095467	MAPT	C	T	-9.32361	8.18601e-15	n.a.	n.a.
cg15690475	17	44101453	MAPT	rs17573509	17	44081224	MAPT	A	G	4.09638	1.01076e-10	n.a.	n.a.
cg24612059	17	44101462	MAPT	rs17688916	17	43778680	RP11-105N13.4	A	T	4.76825	2.36701e-14	n.a.	n.a.
cg02179849	17	44123621	KANSL1	rs77804065	17	43810896	RP11-105N13.4,RP11-293E1.1	T	C	11.5614	1.32867e-13	n.a.	n.a.
cg23519755	17	44124560	KANSL1	rs17650860	17	44039008	MAPT	A	G	1.35528	3.36672e-19	n.a.	n.a.
cg01151393	17	44176973	KANSL1	rs62063300	17	44048350	MAPT	C	T	3.80129	1.04279e-17	n.a.	n.a.
cg03452365	17	44178504	KANSL1	rs199441	17	44773783	NSF	A	G	8.77117	4.54933e-09	0.00672515	6
cg02478991	17	44180961	KANSL1	rs77804065	17	43810896	RP11-105N13.4,RP11-293E1.1	T	C	17.4704	6.50819e-13	n.a.	n.a.
cg25670444	17	44204244	KANSL1	rs58879558	17	44095467	MAPT	C	T	8.06365	5.12888e-15	n.a.	n.a.
cg01906119	17	44208035	KANSL1	rs113638513	17	44204749	KANSL1	G	A	2.82053	4.83674e-19	n.a.	n.a.
cg06721910	17	44223602	KANSL1	rs55907036	17	44042366	MAPT	A	G	7.94843	3.22266e-17	n.a.	n.a.
cg22426228	17	44233255	KANSL1	rs56062621	17	43798903	RP11-105N13.4	G	A	-7.89953	1.30543e-14	n.a.	n.a.
cg21214508	17	44248233	KIAA1267	rs199441	17	44773783	NSF	A	G	9.57674	1.1997e-10	0.000304283	4
cg19832721	17	44249866	KIAA1267	rs112572874	17	44072984	MAPT	G	A	-3.45417	2.86458e-18	n.a.	n.a.
cg25464663	17	44254545	KANSL1	rs62063281	17	44038785	MAPT	G	A	6.18605	4.16969e-15	n.a.	n.a.
cg06863994	17	44272150	KANSL1-AS1;KANSL1	rs199451	17	44801784	NSF	A	G	7.28891	4.402e-16	0.00689823	5
cg17642057	17	44274734	KANSL1	rs757502	17	43756506	RP11-105N13.4	T	C	4.03307	2.94536e-19	n.a.	n.a.
cg16132033	17	44292685	KANSL1	rs58879558	17	44095467	MAPT	C	T	11.3509	7.35326e-14	n.a.	n.a.
cg21467936	17	44292791	KANSL1	rs112058117	17	44041562	MAPT	T	G	9.96597	3.25237e-14	n.a.	n.a.
cg15790431	17	44292828	KANSL1	rs2106785	17	43919105	MAPT-AS1	T	C	9.94296	3.01283e-15	n.a.	n.a.
cg08670715	17	44341754	intergenic region	rs757502	17	43756506	RP11-105N13.4	T	C	-4.29444	1.36702e-18	n.a.	n.a.
cg17911788	17	44343683	intergenic region	rs55974014	17	43757450	RP11-105N13.4	A	C	2.54794	7.04004e-18	n.a.	n.a.
n.s. not significant in the meQTL analysis
n.a. not available (less than 3 SNPs in LD)
bold indicats P>0.05 in the HEIDI test

### Sheet: S14
S14. Significant results of SMR analyses combining PD GWAS with meQTL GWAS in saliva
										Analysis using saliva meQTL
Probe	Probe_chr	Probe_bp	UCSC_RefGene_Name	topSNP	SNP_chr	SNP_bp	SNP_Gene	A1	A2	b_SMR	p_SMR	P_HEIDI	nsnp_HEIDI
cg17144790	2	135540458	intergenic region	rs6751833	2	135537898	CCNT2-AS1	T	G	3.45343	1.1486e-10	4.57301e-08	20
cg26890182	2	135621176	ACMSD	rs7599054	2	135540546	CCNT2-AS1	G	A	-5.80812	5.37521e-08	0.000147095	10
cg18147479	2	169105070	STK39	rs908594	2	169133796	STK39	G	A	4.44273	1.00481e-08	0.301001	5
cg26300313	4	864100	GAK	rs11732965	4	869359	GAK	A	C	2.07127	4.25634e-08	1.70828e-14	20
cg07828340	4	882639	GAK	rs17781499	4	889384	GAK	A	C	11.1189	3.95781e-08	0.00067701	14
cg20587196	4	920607	GAK	rs34311866	4	951947	TMEM175	C	T	-15.9434	1.31319e-10	n.a.	n.a.
cg18586891	4	952366	TMEM175	rs34311866	4	951947	TMEM175	C	T	9.15445	7.92845e-14	3.80875e-09	20
cg22718636	4	961658	DGKQ	rs11724804	4	965779	DGKQ	A	G	-0.865342	7.0126e-08	1.90472e-07	20
cg20456258	4	962124	DGKQ	rs11724804	4	965779	DGKQ	A	G	-0.966316	7.61249e-08	8.64797e-06	20
cg19408572	4	967324	DGKQ	rs4690229	4	970724	DGKQ	T	A	-0.817245	5.29694e-08	4.5902e-07	20
cg09153458	4	979307	SLC26A1;IDUA	rs3733345	4	954247	DGKQ	T	G	3.96844	7.38128e-10	6.70528e-15	20
cg03281257	4	90750836	SNCA	rs1372518	4	90757294	SNCA	C	A	9.31727	1.15223e-14	4.28975e-11	4
cg15133208	4	90757351	SNCA	rs983361	4	90761944	RP11-67M1.1	G	T	14.4199	3.46677e-16	3.51659e-13	20
cg17978223	4	90759618	SNCA-AS1;SNCA	rs2619362	4	90757845	RP11-67M1.1	T	C	-2.06443	5.07913e-10	5.60957e-17	20
cg19010154	5	60240038	NDUFAF2;ERCC8	rs10052649	5	60154984	RP11-231G3.1	A	T	4.83244	1.09707e-07	1.88031e-09	20
cg18711875	5	60273941	NDUFAF2	rs1867598	5	60137959	ELOVL7	G	A	5.32695	1.26094e-10	0.00905401	18
cg18089146	5	60472989	intergenic region	rs810884	5	60448276	NDUFAF2	G	A	3.95099	9.72754e-08	2.63632e-08	20
cg09755872	7	23245557	intergenic region	rs7808488	7	23221870	NUPL2,AC005082.1	C	T	2.11943	9.59469e-08	0.00222431	20
cg14366619	7	23245584	intergenic region	rs858295	7	23245569	AC005082.12	G	A	2.76461	3.63144e-08	0.00272075	20
cg18081818	7	23246105	intergenic region	rs858290	7	23248036	AC005082.12	G	A	1.8256	2.13052e-08	0.000166464	20
cg05407003	7	23246146	intergenic region	rs858295	7	23245569	AC005082.12	G	A	1.66358	1.43378e-08	0.00232633	20
cg09236008	7	23246922	intergenic region	rs1618339	7	23229774	NUPL2,AC005082.1	C	T	2.45905	1.08772e-07	0.00186029	20
cg12872830	7	23251226	intergenic region	rs858279	7	23251005	AC005082.12	C	T	3.7171	2.59303e-08	0.0030044	20
cg19406103	12	123322531	HIP1R	rs10847864	12	123326598	HIP1R	T	G	-7.15608	1.35931e-08	0.536794	3
cg16359577	12	123338161	HIP1R	rs10847864	12	123326598	HIP1R	T	G	-4.133	8.57951e-11	4.84933e-07	5
cg10428661	17	16120197	PIGL;NCOR1	rs178807	17	16100561	NCOR1	G	A	-2.03639	1.4881e-07	6.35454e-07	20
cg23659289	17	43472725	ARHGAP27	rs753236	17	43946318	MAPT-AS1	C	T	-7.23739	1.60616e-14	n.a.	n.a.
cg02200722	17	43489199	ARHGAP27	rs79724577	17	43463493	ARHGAP27	C	A	16.3405	4.74555e-09	0.893225	3
cg27377279	17	43490881	ARHGAP27	rs8071011	17	43488382	ARHGAP27	T	C	12.9235	4.60345e-09	n.a.	n.a.
cg05314706	17	43508250	ARHGAP27	rs3946526	17	43541656	PLEKHM1	T	C	-3.49792	4.32137e-15	n.a.	n.a.
cg20163478	17	43508418	ARHGAP27	rs1879583	17	43570893	PLEKHM1	T	C	-12.7072	2.41482e-13	0.00517915	5
cg08113562	17	43508428	SH3D20	rs9899111	17	43564222	PLEKHM1	G	T	-26.9687	3.02969e-12	0.0124872	6
cg16281322	17	43510478	SH3D20	rs8071011	17	43488382	ARHGAP27	T	C	7.99487	3.07256e-14	0.00034225	4
cg04487659	17	43510575	SH3D20	rs62065404	17	43551613	PLEKHM1	T	C	13.2893	9.14933e-13	0.00282118	4
cg19427589	17	43529340	PLEKHM1	rs8071011	17	43488382	ARHGAP27	T	C	7.87335	4.71659e-12	0.000722505	4
cg00916973	17	43580461	intergenic region	rs1724390	17	43663247	DND1P1	A	C	1.8974	4.75405e-15	n.a.	n.a.
cg03915738	17	43651976	intergenic region	rs2668643	17	43671099	DND1P1	A	C	-9.395	6.60167e-13	n.a.	n.a.
cg12609785	17	43660871	intergenic region	rs55974014	17	43757450	RP11-105N13.4	A	C	-2.07828	1.40727e-19	n.a.	n.a.
cg22433210	17	43662623	intergenic region	rs1724411	17	43669931	DND1P1	C	T	-24.4281	6.3471e-13	n.a.	n.a.
cg01341218	17	43662625	intergenic region	rs10451283	17	43814020	RP11-105N13.4	C	T	-42.096	8.63689e-15	n.a.	n.a.
cg00395705	17	43670268	intergenic region	rs62063851	17	44074435	MAPT	G	C	-4.78726	4.19132e-18	n.a.	n.a.
cg03954353	17	43715162	C17orf69;MGC57346	rs16940672	17	43908152	CRHR1	T	C	-10.9133	1.02653e-12	n.a.	n.a.
cg01882395	17	43717810	C17orf69	rs2435204	17	43988205	MAPT	G	A	-26.1754	1.68813e-12	0.0130848	3
cg18753072	17	43719194	CRHR1-IT1	rs62056810	17	43984672	MAPT	C	T	-4.60031	1.59763e-15	n.a.	n.a.
cg20059597	17	43726219	MGC57346-CRHR1	rs62062288	17	44096553	MAPT	A	G	-5.40355	8.09904e-16	n.a.	n.a.
cg20393308	17	43728044	MGC57346-CRHR1	rs58879558	17	44095467	MAPT	C	T	-13.7071	7.03555e-13	n.a.	n.a.
cg07817266	17	43765890	MGC57346-CRHR1	rs1635288	17	43756969	RP11-105N13.4	G	A	6.07704	2.74547e-13	n.a.	n.a.
cg08590638	17	43798045	MGC57346-CRHR1	rs2696464	17	44287310	KANSL1	G	A	-6.47838	1.39376e-14	n.a.	n.a.
cg06537391	17	43799898	MGC57346-CRHR1	rs62055888	17	43838720	RP11-105N13.4	T	C	-2.35182	7.84863e-18	n.a.	n.a.
cg03238273	17	43825672	MGC57346-CRHR1	rs1724390	17	43663247	DND1P1	A	C	-4.29492	1.64992e-13	n.a.	n.a.
cg10556198	17	43826307	MGC57346-CRHR1	rs55974014	17	43757450	RP11-105N13.4	A	C	-11.3339	1.5123e-10	n.a.	n.a.
cg12512584	17	43835094	MGC57346-CRHR1	rs1724390	17	43663247	DND1P1	A	C	8.57303	6.32352e-11	n.a.	n.a.
cg16228356	17	43848958	intergenic region	rs62063281	17	44038785	MAPT	G	A	3.94849	6.56956e-16	n.a.	n.a.
cg27503360	17	43890749	CRHR1	rs77804065	17	43810896	RP11-105N13.4,RP11-293E1.1	T	C	19.0071	2.76232e-09	n.a.	n.a.
cg17473914	17	43971149	MAPT;MAPT-AS1	rs199528	17	44843136	WNT3	T	C	-9.03675	9.14256e-12	7.32005e-05	3
cg05301556	17	43971177	MAPT;LOC100128977	rs62065453	17	43573419	LRRC37A4P	T	C	6.87277	2.54496e-12	n.a.	n.a.
cg16520312	17	43971471	MAPT;LOC100128977	rs2106785	17	43919105	MAPT-AS1	T	C	25.1398	7.14715e-10	0.34267	3
cg07163735	17	43971906	MAPT;LOC100128977;LOC100130148	rs62063264	17	44033401	MAPT	T	C	-32.085	1.252e-12	n.a.	n.a.
cg23202277	17	43971911	MAPT;LOC100128977;LOC100130148	rs62055888	17	43838720	RP11-105N13.4	T	C	-24.9404	5.74762e-17	n.a.	n.a.
cg20099416	17	43971919	MAPT;LOC100128977;LOC100130148	rs17769552	17	43927290	MAPT-AS1	A	G	-23.6566	7.95288e-15	n.a.	n.a.
cg21327887	17	43971928	MAPT;LOC100128977;LOC100130148	rs2106785	17	43919105	MAPT-AS1	T	C	-18.3226	1.87904e-16	n.a.	n.a.
cg00891649	17	43972573	MAPT;LOC100130148;LOC100128977	rs1406069	17	44225886	KANSL1	A	G	32.1352	4.86089e-08	n.a.	n.a.
cg10780632	17	43973522	MAPT;LOC100128977;LOC100130148	rs1560312	17	43978988	MAPT	G	A	-5.79179	1.64394e-09	7.04239e-08	3
cg18878992	17	43974344	MAPT;LOC100128977;LOC100130148	rs2532295	17	44232408	KANSL1	A	G	-2.13851	2.28401e-10	n.a.	n.a.
cg10224600	17	43975063	MAPT;LOC100130148	rs55974014	17	43757450	RP11-105N13.4	A	C	-15.3341	3.02739e-12	n.a.	n.a.
cg15072451	17	44001672	MAPT	rs62061764	17	44166197	KANSL1	G	A	4.19915	6.49692e-19	n.a.	n.a.
cg15476265	17	44012006	MAPT	rs62055888	17	43838720	RP11-105N13.4	T	C	6.33891	1.34715e-15	n.a.	n.a.
cg04226788	17	44014390	MAPT	rs79730878	17	43849415	RP11-105N13.4	C	T	17.4794	7.01862e-11	n.a.	n.a.
cg23926235	17	44024256	MAPT	rs2106785	17	43919105	MAPT-AS1	T	C	12.0789	1.94811e-13	n.a.	n.a.
cg05772917	17	44027251	MAPT	rs58879558	17	44095467	MAPT	C	T	-14.907	9.68997e-11	n.a.	n.a.
cg01640727	17	44029468	MAPT	rs17690703	17	43925297	MAPT-AS1	T	C	7.83982	1.73324e-11	1.88139e-16	4
cg01582587	17	44036817	MAPT	rs2668659	17	44281452	KANSL1	G	A	16.323	2.87204e-09	0.269877	3
cg23044891	17	44038886	MAPT	rs55787734	17	43799052	RP11-105N13.4	G	A	2.40051	1.45273e-19	n.a.	n.a.
cg04601362	17	44038949	MAPT	rs62056812	17	43987154	RP11-669E14.4	A	G	4.01983	9.69141e-18	n.a.	n.a.
cg18586914	17	44040821	MAPT	rs62057122	17	43901001	CRHR1	T	C	4.82479	2.46219e-18	n.a.	n.a.
cg00480298	17	44068857	MAPT	rs62062288	17	44096553	MAPT	A	G	-12.0841	1.37393e-09	n.a.	n.a.
cg13100502	17	44069870	MAPT	rs17762308	17	43780948	RP11-105N13.4	C	T	6.33851	2.12308e-17	n.a.	n.a.
cg01098886	17	44076726	MAPT	rs74998289	17	43913558	CRHR1	G	T	8.03436	1.08525e-16	n.a.	n.a.
cg07368061	17	44090862	MAPT	rs16940672	17	43908152	CRHR1	T	C	3.50033	7.5526e-19	n.a.	n.a.
cg15690475	17	44101453	MAPT	rs62056909	17	43783803	RP11-105N13.4	G	A	32.0612	1.32284e-11	n.a.	n.a.
cg24612059	17	44101462	MAPT	rs62056909	17	43783803	RP11-105N13.4	G	A	35.1759	8.58417e-11	n.a.	n.a.
cg05533539	17	44104521	MAPT	rs80028338	17	44161470	KANSL1	C	A	16.6186	8.78163e-08	n.a.	n.a.
cg09764761	17	44105544	MAPT	rs413519	17	43685826	RPS26P8	G	A	5.25814	2.4661e-16	n.a.	n.a.
cg02179849	17	44123621	KANSL1	rs16940672	17	43908152	CRHR1	T	C	4.0361	1.44775e-18	n.a.	n.a.
cg23519755	17	44124560	KANSL1	rs16940672	17	43908152	CRHR1	T	C	1.58321	3.28626e-19	n.a.	n.a.
cg01151393	17	44176973	KANSL1	rs78834738	17	44022434	MAPT	A	G	4.30355	7.17872e-17	n.a.	n.a.
cg02478991	17	44180961	KANSL1	rs3912062	17	44165069	KANSL1	G	A	9.46778	1.0012e-14	n.a.	n.a.
cg01906119	17	44208035	KANSL1	rs62056877	17	43778828	RP11-105N13.4	G	T	8.82169	5.84682e-16	n.a.	n.a.
cg06721910	17	44223602	KANSL1	rs55668363	17	43892788	RP11-105N13.4	A	G	4.41387	4.31272e-18	n.a.	n.a.
cg22426228	17	44233255	KANSL1	rs79742625	17	43657257	DND1P1	T	C	-8.76873	1.89028e-12	7.67249e-13	4
cg21214508	17	44248233	KIAA1267	rs199441	17	44773783	NSF	G	A	-13.67	1.15424e-09	2.16328e-14	7
cg07799891	17	44249549	KANSL1;KANSL1	rs56108300	17	44077851	MAPT	A	T	-11.4457	1.03666e-11	n.a.	n.a.
cg14374015	17	44249569	KIAA1267	rs2696609	17	44293205	KANSL1	G	A	-7.82117	4.14714e-13	n.a.	n.a.
cg19832721	17	44249866	KIAA1267	rs2732628	17	44288284	KANSL1	A	G	-0.901638	1.82338e-09	5.30579e-09	20
cg25464663	17	44254545	KANSL1	rs62056812	17	43987154	RP11-669E14.4	A	G	5.92036	4.67308e-17	n.a.	n.a.
cg03417975	17	44259482	intergenic region	rs1724429	17	43662020	DND1P1	G	A	-12.6924	3.90383e-10	5.18315e-13	5
cg17642057	17	44274734	KANSL1	rs55974014	17	43757450	RP11-105N13.4	A	C	7.8792	1.56781e-16	n.a.	n.a.
cg16132033	17	44292685	KANSL1	rs62064668	17	44082981	MAPT	A	G	9.26072	2.89055e-15	n.a.	n.a.
cg21467936	17	44292791	KANSL1	rs62064668	17	44082981	MAPT	A	G	13.2616	6.52068e-12	n.a.	n.a.
cg15790431	17	44292828	KANSL1	rs62063854	17	44074619	MAPT	A	G	12.7907	1.24258e-12	n.a.	n.a.
cg17911788	17	44343683	intergenic region	rs12150610	17	43775479	RP11-105N13.4	C	T	4.74687	8.40947e-18	n.a.	n.a.
n.s. not significant in the meQTL analysis
n.a. not available (less than 3 SNPs in LD)
bold indicats P>0.05 in the HEIDI test

### Sheet: S15
S15. Significant results of MR analyses using different r2 thresholds in AD
A. AD and blood meQTL
			Simple			Weighted			IVW			MR-Egger
		#SNPs [cis, lr-cis, trans]	beta	p-value		beta	p-value		beta	p-value		beta	p-value
KANSL1
cg09860564	r2=0.1	17 [15, 2, 0]	0.639	5.45e-05		0.825	2.07e-13		0.706	4.08e-13		0.854	2.34e-06
	r2=0.05	2 [2, 0, 0]	n.a.	n.a.		n.a.	n.a.		n.a.	n.a.		n.a.	n.a.
PSMC3
cg20307385	r2=0.1	9 [6, 3, 0]	3.357	4.91e-05		3.669	1e-12		3.027	1.15e-07		5.096	9.16e-05
	r2=0.01	4 [2, 2, 0]	1.851	0.02		3.687	6.27e-12		3.116	0.000307		6.036	7.35e-08
Intergenic CPGs
cg04043334	r2=0.1	6 [6, 0, 0)	-0.992	4.88e-06		-1.004	2.63e-11		-0.966	5.7e-13		-1.136	5.94e-05
	r2=0.05	1 [1, 0, 0]	n.a.	n.a.		n.a.	n.a.		n.a.	n.a.		n.a.	n.a.
cg04441687	r2=0.1	9 [9, 0, 0]	1.519	1.06e-29		1.523	6.72e-46		1.548	1.71e-75		1.524	6.43e-15
	r2=0.05	2 [2, 0, 0]	n.a.	n.a.		n.a.	n.a.		n.a.	n.a.		n.a.	n.a.
B. AD and buccal meQTL
KANSL1
cg17642057	r2=0.1	9 [8, 1, 0]	0.78	6.22e-05		0.88	2.95e-13		0.792	1.21e-12		1.064	2.14e-08
	r2=0.05	2 [2, 0, 0]	n.a.	n.a.		n.a.	n.a.		n.a.	n.a.		n.a.	n.a.
PRDM7
cg16611967	r2=0.1	5 [5, 0, 0]	0.555	3.26e-07		0.575	1e-10		0.521	9.58e-13		0.629	5.91e-05
	r2=0.04	3 [3, 0, 0]	0.581	5.74603e-08		0.582	1.79266e-09		0.594	5.89118e-13		0.49	0.00501
	r2=0.03	2 [2, 0, 0]	n.a.	n.a.		n.a.	n.a.		n.a.	n.a.		n.a.	n.a.
TSPAN14
cg24699150	r2=0.1	7 [7, 0, 0]	0.831	2.38e-09		0.823	8.31e-17		0.792	8.84e-21		0.868	4.22e-08
	r2=0.05	3 [0, 0, 0]	0.831	8.19099e-07		0.83	1.58603e-14		0.848	5.13739e-17		0.758	0.00185423
	r2=0.04	1 [1, 0, 0]	n.a.	n.a.		n.a.	n.a.		n.a.	n.a.		n.a.	n.a.
cg22345419	r2=0.1	8 [8, 0, 0]	0.532	1.59e-09		0.509	6.81e-16		0.519	2.72e-21		0.488	1.03e-05
	r2=0.05	4 [0, 0, 0]	0.429	0.0002632		0.495	7.0382e-14		0.504	4.74891e-16		0.476	5.63227e-06
	r2=0.04	2 [2, 0, 0]	n.a.	n.a.		n.a.	n.a.		n.a.	n.a.		n.a.	n.a.
Intergenic CPGs
cg02521229	r2=0.1	9 [9, 0, 0]	0.423	2.87e-09		0.474	5.14e-19		0.476	1.25e-24		0.574	1.36e-06
	r2=0.02	3 [3, 0, 0]	0.225	0.1172		0.455	1.13123e-15		0.453	7.75819e-17		0.817	3.04494e-05
	r2=0.01	1 [1, 0, 0]	n.a.	n.a.		n.a.	n.a.		n.a.	n.a.		n.a.	n.a.
n.a there were less than 3 independent SNPs for the indicated r2 values

### Sheet: S16
S16. Significant results of MR analyses using different r2 thresholds in PD
A. PD and blood meQTL
			Simple			Weighted			IVW			MR-Egger
		#SNPs [cis, lr-cis, trans]	beta	p-value		beta	p-value		beta	p-value		beta	p-value
MAPT
cg07368061	r2=0.1	4 [3, 1, 0]	6.704	4.44e-10		7.282	1.18e-21		6.899	6.2e-17		7.685	0.000117
	r2=0.05	2 [1, 1, 0]	n.a.	n.a.		n.a.	n.a.		n.a.	n.a.		n.a.	n.a.
cg18878992	r2=0.1	4 [4, 0, 0]	-1.967	1.68e-06		-2.418	1.52e-19		-2.325	2.55e-21		-3.048	2.79e-10
	r2=0.05	1 [1, 0, 0]	n.a.	n.a.		n.a.	n.a.		n.a.	n.a.		n.a.	n.a.
cg04226788	r2=0.1	13 [13, 0, 0]	4.61	5.62e-13		5.219	1.1e-24		4.677	3.01e-36		5.074	8.87e-12
	r2=0.05	3 [3, 0, 0]	2.007	0.113		4.556	1.15738e-16		4.443	1.77552e-18		6.881	5.86758e-06
	r2=0.04	2 [2, 0, 0]	n.a.	n.a.		n.a.	n.a.		n.a.	n.a.		n.a.	n.a.
cg15072451	r2=0.1	11 [10, 1, 0]	2.679	3.06e-05		3.452	3.55e-08		3.883	1.05e-15		6.087	4.02e-11
	r2=0.05	3 [2, 1, 0]	2.406	0.094		4.924	6.7005e-17		4.955	1.65005e-19		7.496	1.76401e-08
	r2=0.04	2 [1, 1, 0]	n.a.	n.a.		n.a.	n.a.		n.a.	n.a.		n.a.	n.a.
cg09764761	r2=0.1	6 [6, 0, 0]	3.356	2.23e-06		4.06	1.34e-15		3.816	2.06e-10		5.506	1.11e-07
	r2=0.05	2 [2, 0, 0]	n.a.	n.a.		n.a.	n.a.		n.a.	n.a.		n.a.	n.a.
B. PD and buccal meQTL
MAPT
cg07368061	r2=0.1	16 [16, 0, 0]	1.321	3.94e-16		1.431	7.6e-29		1.352	3.9e-43		1.535	0
	r2=0.05	5 [5, 0, 0]	1.417	9.19241e-15		1.472	1.87016e-29		1.432	4.69317e-20		1.623	2.2598e-08
	r2=0.04	2 [2, 0, 0]	n.a.	n.a.		n.a.	n.a.		n.a.	n.a.		n.a.	n.a.
cg23044891	r2=0.1	18 [18, 0, 0]	0.735	1.38e-13		0.809	1.57e-20		0.766	1.94e-38		0.959	2.88e-15
	r2=0.02	4 [4, 0, 0]	0.697	3.01621e-05		0.883	7.50067e-22		0.856	7.17364e-25		1.024	1.57208e-13
	r2=0.01	2 [2, 0, 0]	n.a.	n.a.		n.a.	n.a.		n.a.	n.a.		n.a.	n.a.
cg04601362	r2=0.1	17 [17, 0, 0]	1.38	2.73e-11		1.709	4.34e-33		1.495	1.43e-25		1.84	6.03e-12
	r2=0.05	3 [3, 0, 0]	1.711	6.63709e-24		1.71	7.78015e-33		1.726	2.54786e-38		1.562	2.86107e-06
	r2=0.04	2 [2, 0, 0]	n.a.	n.a.		n.a.	n.a.		n.a.	n.a.		n.a.	n.a.
cg07936825	r2=0.1	4 [2, 0, 2]	11.092	4.77e-08		10.782	2.68e-10		9.531	3.36e-05		51.977	5.03e-06
	r2=0.01	4 [2, 0, 2]	11.092	4.77746e-08		10.782	2.68714e-10		9.531	3.36657e-05		51.977	5.03563e-06
cg18586914	r2=0.1	14 [14, 0, 0]	1.485	1.74e-16		1.63	6.79e-33		1.462	5.26e-28		1.766	5.92e-13
	r2=0.05	5 [5, 0, 0]	1.661	1.0224e-16		1.643	8.83154e-32		1.667	1.21685e-41		1.575	9.79217e-14
	r2=0.04	2 [2, 0, 0]	n.a.	n.a.		n.a.	n.a.		n.a.	n.a.		n.a.	n.a.
cg15476265	r2=0.1	7 [7, 0, 0]	1.787	1.19e-07		2.073	4.9e-20		1.974	2.52e-13		2.341	2.02e-05
	r2=0.05	1 [1, 0, 0]	n.a.	n.a.		n.a.	n.a.		n.a.	n.a.		n.a.	n.a.
cg13100502	r2=0.1	11 [11, 0, 0]	1.506	2.67e-08		1.876	2.55e-21		1.807	2.09e-32		2.152	2.85e-12
	r2=0.05	3 [3, 0, 0]	0.741	0.228656		1.83	5.46153e-18		1.797	2.92438e-19		2.478	2.53525e-07
	r2=0.04	1 [1, 0, 0]	n.a.	n.a.		n.a.	n.a.		n.a.	n.a.		n.a.	n.a.
MGC57346-CRHR1
cg06537391	r2=0.1	8 [7, 1, 0]	-2.121	2.21e-12		-2.562	4.27e-31		-2.286	6.28e-19		-2.944	6.62e-11
	r2=0.04	3 [3, 0, 0]	-2.53	1.28612e-24		-2.583	1.22345e-33		-2.503	3.72713e-38		-3.578	6.83426e-08
	r2=0.03	2 [2, 0, 0]	n.a.	n.a.		n.a.	n.a.		n.a.	n.a.		n.a.	n.a.
cg03238273	r2=0.1	10 [9, 1, 0]	-2.111	1.87e-15		-2.177	2.57e-27		-2.141	1.11e-20		-2.319	2.81e-07
	r2=0.03	3 [3, 1, 0]	-2.44	3.13956e-21		-2.291	7.39302e-31		-2.312	6.66874e-37		-1.809	0.00802128
	r2=0.02	2 [1, 1, 0]	n.a.	n.a.		n.a.	n.a.		n.a.	n.a.		n.a.	n.a.
cg07817266	r2=0.1	5 [3, 2, 0]	-2.813	5.79e-13		-3.155	5.51e-32		-3.061	1.35e-39		-3.589	1.73e-14
	r2=0.05	2 [1, 1, 0]	n.a.	n.a.		n.a.	n.a.		n.a.	n.a.		n.a.	n.a.
KANSL, of the top 10 prioritized GpGs in cis
cg23519755	r2=0.1	9 [8, 1, 0]	1.12	2.35e-08		1.266	1.54e-20		1.213	8.13e-23		1.415	1.98e-09
	r2=0.05	2 [2, 0, 0]	n.a.	n.a.		n.a.	n.a.		n.a.	n.a.		n.a.	n.a.
C. PD and saliva meQTL
MAPT
cg07368061	r2=0.1	4 [4, 0, 0]	3.002	2.49e-10		3.38	1.64e-21		3.411	2.3e-22		3.695	9.93e-07
	r2=0.05	2 [2, 0, 0]	n.a.	n.a.		n.a.	n.a.		n.a.	n.a.		n.a.	n.a.
cg23044891	r2=0.1	8 [8, 0, 0]	1.72	3.35e-08		2.245	4.03e-31		2.079	1.11e-26		2.534	8.88e-16
	r2=0.05	2 [2, 0, 0]	n.a.	n.a.		n.a.	n.a.		n.a.	n.a.		n.a.	n.a.
KANSL, of the top 10 prioritized GpGs in cis
cg23519755	r2=0.1	9 [9, 0, 0]	1.448	7.63e-12		1.533	3.35e-23		1.472	5.43e-24		1.69	1.25e-08
	r2=0.05	2 [2, 0, 0]	n.a.	n.a.		n.a.	n.a.		n.a.	n.a.		n.a.	n.a.
n.a there were less than 3 independent SNPs for the indicated r2 values

### Sheet: S17
S17. Colocalization analyses of significant MR results using AD GWAS and lookup of significant CpGs in AD EWAS
A. AD and blood meQTL
			Colocalisation Analysis				AD EWAS (17)
	chr.	# clusters	PP.H3.abf	max PP.H4.abf	hit1	hit2	P-Value
KANSL1
cg09860564	17q21	1	0.763	0.237	-	-	>0.1 (cg04491389)
PSMC3
cg20307385	11p11	1	0.0618	0.938	11:47409051	11:47440758	3x10-8§
Intergenic CPGs
cg04043334	10q23	1	0.998	<0.01	-	-	>0.1 (cg07872276)‡
cg04441687	11q14	6	0.00175035	0.99825	11:85867875	11:85867875	0.001*
B. AD and buccal meQTL
KANSL1
cg17642057	17q21	1	0.871	0.129	-	-	>0.1 (cg17554502)
PRDM7
cg16611967	16q24	20	0.97	<0.01	-	-	<0.05
TSPAN14
cg24699150	10q23	2	0.02	0.98	10:82253984	10:82250831	1.9x10-10‡‡
cg22345419	10q23	1	0.02	0.98	10:82253984	10:82250831	1.9x10-10‡‡
Intergenic CPGs
cg02521229	11q12	1	0.95	0.05	11:60021948	11:60016387	>0.1 (cg13350775)
n.a. not available in AD EWAS by Smith et al. 2021 (17)
§ results shown are for cg06784824 (~75kbp upstream of cg20307385); cg20307385 itself shows p>0.1 in Smith et al. (17)
* results shown are for cg07180834 (i.e. 30.5kbp upstream of cg04441687); cg04441687 was not available in Smith et al. 2021 (17)
‡ while this CpG did not map to any genes directly it is located only ~143kbp from TSPAN14 and may represent the signals observed at that locus (see Panel B)
‡‡ results shown are for cg16988611 (~26.5kbp upstream of cg24699150) in TSPAN14; cg24699150 and cg22345419 itself were not available in Smith et al. 2021 (17)

### Sheet: S18
S18. Colocalization analyses of significant MR results using PD GWAS and lookup of significant CpGs in PD EWAS
A. PD and blood meQTL
		Colocalisation Analysis				PD EWAS (19)
	# clusters	PP.H3.abf	max PP.H4.abf	hit1	hit2	P-Value
MAPT
cg07368061	1	0.783421	0.216579	-	-	0.693
cg18878992	1	0.782	0.217818	-	-	0.9781
cg04226788	1	0.77128	0.22872	-	-	0.575
cg15072451	2	0.8332	0.166707	-	-	0.2724
cg09764761	1	0.7738	0.22617	-	-	0.4342
B. PD and buccal meQTL
MAPT
cg07368061	3	0.741079	0.258921	-	-	0.693
cg23044891	3	0.736413	0.263586	-	-	0.2517
cg04601362	3	0.741079	0.258921	-	-	0.0657
cg07936825	1	0.823	0.1763	-	-	0.1684
cg18586914	3	0.737462	0.262538	-	-	0.113
cg15476265	3	0.79	0.206775	-	-	0.1164
cg13100502	3	0.760406	0.239593	-	-	0.0701
MGC57346-CRHR1
cg06537391	2	0.791	0.208318	-	-	0.4969
cg03238273	1	0.78	0.22	-	-	0.6295
cg07817266	1	0.794399	0.205601	-	-	0.5058
KANSL, of the top 10 prioritized GpGs in cis
cg23519755	1	0.8025	0.1974	-	-	0.0797
C. PD and saliva meQTL
MAPT
cg07368061	1	0.8023	0.1976	-	-	0.693
cg23044891	1	0.8022	0.19773	-	-	0.2517
KANSL, of the top 10 prioritized GpGs in cis
cg23519755	1	0.8025	0.197419	-	-	0.0797

### Sheet: S19
S19. Demographic characteristics of participants included in this study
A. Samples with DNAm data from blood
Dataset	N	% Female	Age (mean ± sd)	Age range
BASE-II*	1058	52	67.58 ± 9.92	23-88
Total	1058
B. Samples with DNAm data from buccal mucosa
Dataset	N	% Female	Age (mean ± sd)	Age range
BASE-II*	837	53	69.96 ± 3.75	60-88
BBHI	372	47	54.15 ± 7.23	30-67
LCBC‡	318	68	40 ± 15.52	20-75
Total	1527
C. Samples with DNAm data from saliva
Dataset	N	% Female	Age (mean ± sd)	Age range
LCBC‡	837	63	39.20 ± 19.57	20-81
Total	837
*A total of n=830 BASE-II individuals contributed both blood and buccal samples,
where appropriate, this overlap was taken into account in all statistical analyses
‡Participants from LCBC who contributed buccal and saliva samples were independent
